# Clemastine fumarate accelerates accumulation of disability in progressive multiple sclerosis by enhancing pyroptosis

**DOI:** 10.1101/2024.04.09.24305506

**Authors:** Joanna Kocot, Peter Kosa, Shinji Ashida, Nicolette Pirjanian, Raphaela Goldbach-Mansky, Karin Peterson, Valentina Fossati, Steven M. Holland, Bibiana Bielekova

## Abstract

Multiple sclerosis (MS) is an immune-mediated demyelinating disease of the central nervous system (CNS). Clemastine fumarate, the over-the-counter antihistamine and muscarinic receptor blocker, has remyelinating potential in MS. A clemastine arm was added to an ongoing platform clinical trial TRAP-MS (NCT03109288) to identify a cerebrospinal fluid (CSF) remyelination signature and to collect safety data on clemastine in patients progressing independently of relapse activity (PIRA). The clemastine arm was stopped per protocol-defined criteria when 3/9 patients triggered individual safety stopping criteria (χ^2^ p=0.00015 compared to remaining TRAP-MS treatments). Clemastine treated patients had significantly higher treatment-induced disability progression slopes compared to remaining TRAP-MS participants (p=0.0075). Quantification of ∼7000 proteins in CSF samples collected before and after clemastine treatment showed significant increase in purinergic/ATP signaling and pyroptosis cell death. Mechanistic studies showed that clemastine with sub-lytic doses of extracellular ATP activates inflammasome and induces pyroptotic cell death in macrophages. Clemastine with ATP also caused pyroptosis of induced pluripotent stem cell-derived human oligodendrocytes. Antagonist of the purinergic channel P2RX7 that is strongly expressed in oligodendrocytes and myeloid cells, blocked these toxic effects of clemastine. Finally, re-analyses of published snRNAseq studies revealed increased P2RX7 expression and pyroptosis transcriptional signature in microglia and oligodendrocytes in MS brain, especially in chronic active lesions. CSF proteomic pyroptosis score was increased in untreated MS patients, was higher in patients with progressive than relapsing-remitting disease and correlated significantly with rates of MS progression. Thus, pyroptosis is likely first well-characterized mechanism of CNS injury underlying PIRA even outside of clemastine toxicity.

**One Sentence Summary:** Clemastine enhanced disability accumulation in patients progressing by non-lesional MS activity by potentiating intrathecal P2RX7 signaling and pyroptosis.

## Supplementary material for "Clemastine fumarate accelerates accumulation of disability in progressive multiple sclerosis by enhancing pyroptosis": Table S2

### Sheet: SomaSCAN
Table S2: CSF proteins changes induced by Clemastine treatment measured by SOMAScan platform.
				CLEMASTINE
SomaID	Gene	Target	Target_description	Clemastine cohort - median at baseline LP	Clemastine cohort - median at therapy LP	Clemastine cohort change (therapy LP - baseline LP)	Clemastine-induced change outside 95% of normal distribution	One sample Wilcoxon test: therapy-induced change (therapy LP - baseline LP) raw p-value	One sample Wilcoxon test: therapy-induced change (therapy LP - baseline LP) FDR p-value
ATP5PB.22073.47.3	ATP5PB	AT5F1	ATP synthase B chain, mitochondrial	-0.340486	1.1122	2.01223	yes	0.0390625	0.560688
PRRG1.8306.54.3	PRRG1	TMG1:CD	Transmembrane gamma-carboxyglutamic acid protein 1:Cytoplasmic domain	-1.06615	0.580291	1.91518	yes	0.0273438	0.536222
CT45A1.24667.27.3	CT45A1	CT451	Cancer/testis antigen family 45 member A1	-0.416298	0.276392	1.89083	yes	0.0195312	0.536222
NT5M.17856.23.3	NT5M	NT5M	5'(3')-deoxyribonucleotidase, mitochondrial	-0.832725	0.425011	1.80677	yes	0.0546875	0.588163
AGR3.17342.13.3	AGR3	AGR3	Anterior gradient protein 3	0.0845005	1.21759	1.7612	yes	0.128906	0.684899
ZC3H8.22832.9.3	ZC3H8	ZC3H8	Zinc finger CCCH domain-containing protein 8	-0.408956	1.00903	1.71604	yes	0.0195312	0.536222
RALYL.22545.20.3	RALYL	RALYL	RNA-binding Raly-like protein	-0.685118	0.692301	1.70934	yes	0.0390625	0.560688
ARHGEF10.9061.3.3	ARHGEF10	ARHGA	Rho guanine nucleotide exchange factor 10	-0.400793	0.896339	1.69492	yes	0.0546875	0.588163
RNF43.10505.12.3	RNF43	RNF43	E3 ubiquitin-protein ligase RNF43	-0.30119	0.556032	1.6366	yes	0.0273438	0.536222
COX7A1.8390.25.3	COX7A1	CX7A1	Cytochrome c oxidase subunit 7A1, mitochondrial	-0.206319	0.556957	1.60623	yes	0.0195312	0.536222
GNMT.14006.36.3	GNMT	GNMT	Glycine N-methyltransferase	-0.639908	0.374126	1.58124	yes	0.128906	0.684899
INSIG1.10663.42.3	INSIG1	INSI1	Insulin-induced gene 1 protein	-0.552868	0.920894	1.57446	yes	0.0273438	0.536222
ARG2.17752.24.3	ARG2	Arginase	Arginase-2, mitochondrial	-0.822875	0.53365	1.55497	yes	0.0390625	0.560688
PYCR2.18328.36.3	PYCR2	P5CR2	Pyrroline-5-carboxylate reductase 2	-0.744096	0.106038	1.51734	yes	0.0117188	0.514399
CRIP2.9053.16.3	CRIP2	CRIP2	Cysteine-rich protein 2	0.688165	2.2039	1.51573	yes	0.0423153	0.588163
UAP1.13580.2.3	UAP1	Sperm-associated antigen 2	UDP-N-acetylhexosamine pyrophosphorylase	-0.759048	0.340508	1.51284	yes	0.425781	0.851788
LRFN1.7910.41.3	LRFN1	LRFN1	Leucine-rich repeat and fibronectin type III domain-containing protein 1	-0.800239	0.607798	1.50801	yes	0.00390625	0.47568
CDCP1.6565.68.3	CDCP1	CDCP1	CUB domain-containing protein 1	-0.0801977	1.18246	1.49972	yes	0.0742188	0.625392
APOC3.6461.54.3	APOC3	Apo C-III	Apolipoprotein C-III	-0.988365	0.347908	1.47562	yes	0.0976562	0.658308
BRF1.19596.18.3	BRF1	BRF-1	Transcription factor IIIB 90 kDa subunit	-1.04393	-0.0708092	1.46326	yes	0.0117188	0.514399
SORT1.11300.32.3	SORT1	SORT	Sortilin	-1.41379	-0.390496	1.44912	yes	0.0742188	0.625392
CTHRC1.6236.51.3	CTHRC1	CTHR1	Collagen triple helix repeat-containing protein 1	0.525667	1.09393	1.43908	yes	0.0195312	0.536222
OLFML1.8815.1.3	OLFML1	OLFL1	Olfactomedin-like protein 1	-0.368748	0.303341	1.40851	yes	0.0742188	0.625392
MUC1.10623.19.3	MUC1	MUC1:region 1	Mucin-1:region 1	-0.545956	0.959143	1.39205	yes	0.0390625	0.560688
NA.10504.6.3	NA	Fc_MOUSE	Fc_MOUSE	-0.421814	0.68986	1.39077	yes	0.0078125	0.508486
NA.9467.24.3	NA	Fc_MOUSE	Fc_MOUSE	-0.754012	0.376743	1.36953	yes	0.203125	0.734128
CTCF.14624.51.3	CTCF	CTCF	Transcriptional repressor CTCF	-0.466888	0.303778	1.36407	yes	0.570312	0.895003
AIPL1.23646.5.3	AIPL1	AIPL1	Aryl-hydrocarbon-interacting protein-like 1	-0.649171	0.612302	1.36405	yes	0.0078125	0.508486
RPSA.19623.26.3	RPSA	40S ribosomal protein SA	40S ribosomal protein SA	1.11316	2.40783	1.3622	yes	0.300781	0.78199
IL17RE.20535.68.3	IL17RE	I17RE	Interleukin-17 receptor E	-0.957467	0.260712	1.31984	yes	0.0273438	0.536222
WFDC13.9345.436.3	WFDC13	WFD13	WAP four-disulfide core domain protein 13	-0.392019	0.404969	1.30685	yes	0.0273438	0.536222
PCK2.22405.61.3	PCK2	PCKGM	Phosphoenolpyruvate carboxykinase [GTP], mitochondrial	1.5135	2.83371	1.30326	yes	0.0976562	0.658308
DYTN.22124.94.3	DYTN	DYTN	Dystrotelin	0.920513	1.8739	1.2814	yes	0.0390625	0.560688
SPDL1.23671.11.3	SPDL1	SPDLY	Protein Spindly	-1.00066	0.31014	1.26856	yes	0.0195312	0.536222
BCAR3.12634.79.3	BCAR3	BCAR3:Ras-GEF	Breast cancer anti-estrogen resistance protein 3:Guanine Nucleotide Exchange Factor Domain	-0.976444	0.190724	1.25943	yes	0.0078125	0.508486
USP21.12681.63.3	USP21	UBP21	Ubiquitin carboxyl-terminal hydrolase 21	-0.885924	-0.195659	1.25519	yes	0.128906	0.684899
KYAT1.17365.7.3	KYAT1	KAT1	Kynurenine--oxoglutarate transaminase 1	-0.107274	-0.0251772	1.2459	yes	0.0742188	0.625392
FGF23.3807.1.2	FGF23	FGF23	Fibroblast growth factor 23	-0.168449	0.864221	1.2454	yes	0.0390625	0.560688
GAGE2B.25413.80.3	GAGE2B	GAGE-2	G antigen 2	0.712278	1.9254	1.24117	yes	0.0078125	0.508486
SLCO5A1.11669.39.3	SLCO5A1	SO5A1	Solute carrier organic anion transporter family member 5A1	-0.705567	0.487708	1.23568	yes	0.0078125	0.508486
TUFT1.5690.49.3	TUFT1	TUFT1	Tuftelin	-0.796333	0.438171	1.2345	yes	0.0390625	0.560688
PRLR.9224.20.3	PRLR	Prolactin Receptor	Prolactin receptor	-0.265279	0.857755	1.23423	yes	0.0390625	0.560688
ROPN1B.25453.57.5	ROPN1B	ROP1B	Ropporin-1B	-0.934784	0.32641	1.23338	yes	0.0117188	0.514399
OCIAD1.3635.76.4	OCIAD1	OCAD1	OCIA domain-containing protein 1	-1.32701	0.0492027	1.23312	yes	0.0390625	0.560688
SLC6A14.13053.6.3	SLC6A14	S6A14	Sodium- and chloride-dependent neutral and basic amino acid transporter B(0+)	-0.083381	0.65514	1.23224	yes	0.164062	0.704993
IL32.9051.13.3	IL32	IL32	Interleukin-32	-0.347013	0.488892	1.23025	yes	0.0195312	0.536222
FUNDC1.22149.2.3	FUNDC1	FUND1	FUN14 domain-containing protein 1	-0.66138	0.282364	1.22977	yes	0.0742188	0.625392
LDHC.9828.86.3	LDHC	LDHC	L-lactate dehydrogenase C chain	-0.494902	0.166789	1.22665	yes	0.300781	0.78199
TBX5.11202.70.3	TBX5	TBX5	T-box transcription factor TBX5	-0.357041	0.083884	1.22514	yes	0.25	0.753192
GSTA3.4993.16.1	GSTA3	GSTA3	Glutathione S-transferase A3	-0.798009	0.515405	1.21846	yes	0.00390625	0.47568
FAM241A.9490.3.3	FAM241A	CD032	Uncharacterized protein C4orf32	-0.532789	0.493556	1.21835	yes	0.0390625	0.560688
THPO.8059.1.3	THPO	Tpo	Thrombopoietin	-1.21423	-0.646708	1.2182	yes	0.203125	0.734128
NA.7014.27.3	NA	Fc_MOUSE	Fc_MOUSE	0.38709	0.209104	1.21365	yes	0.652344	0.924399
GHRH.9487.60.3	GHRH	Growth hormone-releasing factor	Somatoliberin	-0.314108	0.367504	1.21353	yes	0.0390625	0.560688
LIMA1.11543.84.3	LIMA1	LIMA1	LIM domain and actin-binding protein 1	-0.372432	0.674615	1.21351	yes	0.203125	0.734128
SEPTIN3.18316.75.3	SEPTIN3	44807	Neuronal-specific septin-3	-0.648337	0.194596	1.21345	yes	0.25	0.753192
UBE2D2.18842.24.3	UBE2D2	UB2D2	Ubiquitin-conjugating enzyme E2 D2	0.167897	0.238964	1.20938	yes	0.496094	0.870846
NA.9799.3.3	NA	Fc_MOUSE	Fc_MOUSE	-0.105048	0.33681	1.2077	yes	0.570312	0.895003
NA.14617.7.3	NA	Fc_MOUSE	Fc_MOUSE	-1.31464	-0.111621	1.20302	yes	0.0742188	0.625392
WAS.22033.32.3	WAS	WASP	Wiskott-Aldrich syndrome protein	-0.683123	0.288264	1.20222	yes	0.164062	0.704993
NA.12941.24.3	NA	Fc_MOUSE	Fc_MOUSE	-0.766475	-0.204656	1.20207	yes	0.0742188	0.625392
SFRP2.7751.121.3	SFRP2	SARP-1	Secreted frizzled-related protein 2	-0.513267	0.543707	1.2016	yes	0.128906	0.684899
HOXA5.22376.95.3	HOXA5	HXA5	Homeobox protein Hox-A5	-0.689847	0.748743	1.19957	yes	0.0078125	0.508486
ZDHHC4.22834.21.3	ZDHHC4	ZDHC4	Probable palmitoyltransferase ZDHHC4	-0.707486	0.164497	1.19885	yes	0.0195312	0.536222
GEM.12817.1.3	GEM	GEM	GTP-binding protein GEM	0.0800536	0.633552	1.1946	yes	0.0546875	0.588163
ERN1.11229.16.3	ERN1	ERN1	Serine/threonine-protein kinase/endoribonuclease IRE1	-0.486152	0.348216	1.19241	yes	0.359375	0.817007
SPANXN4.25419.59.3	SPANXN4	SPXN4	Sperm protein associated with the nucleus on the X chromosome N4	-0.404103	0.219198	1.18815	yes	0.300781	0.78199
ST3GAL5.10588.39.3	ST3GAL5	SIAT9	Lactosylceramide alpha-2,3-sialyltransferase	-0.307401	0.0674763	1.18664	yes	0.0195312	0.536222
RNF34.13386.248.3	RNF34	RNF34	E3 ubiquitin-protein ligase RNF34	-0.330413	0.662006	1.18145	yes	0.0390625	0.560688
STAB1.14599.18.3	STAB1	STAB1	Stabilin-1	-0.964815	0.185916	1.18062	yes	0.0273438	0.536222
PCDHB1.9941.70.3	PCDHB1	PCDB1	Protocadherin beta-1	-1.0442	0.171143	1.15101	yes	0.0273438	0.536222
THAP2.22806.1.3	THAP2	THAP2	THAP domain-containing protein 2	-0.334255	0.882174	1.14503	yes	0.0273438	0.536222
NUDC.8871.14.3	NUDC	NUDC:N-term	Nuclear migration protein nudC:N-term, contains nuclear localization domain	-0.736395	0.433149	1.14102	yes	0.128906	0.684899
PDK2.12651.21.3	PDK2	PDK2	[Pyruvate dehydrogenase (acetyl-transferring)] kinase isozyme 2, mitochondrial	-0.200883	0.646163	1.14015	yes	0.0273438	0.536222
GDF3.16755.195.3	GDF3	GDF-3	Growth/differentiation factor 3	-1.08226	0.0915736	1.13861	yes	0.0390625	0.560688
RAP2A.9885.41.3	RAP2A	RAP2A	Ras-related protein Rap-2a	-0.566147	0.780859	1.13178	yes	0.0742188	0.625392
FGFRL1.6104.1.3	FGFRL1	FGRL1	Fibroblast growth factor receptor-like 1	-0.409869	0.582842	1.1269	yes	0.128906	0.684899
NA.13500.9.3	NA	Fc_MOUSE	Fc_MOUSE	-0.00787373	1.00807	1.12431	yes	0.425781	0.851788
SCP2.25049.8.3	SCP2	NLTP:isoform SCPx	Nonspecific lipid-transfer protein:isoform SCPx	0.73108	0.98022	1.1201	yes	0.496094	0.870846
DNPEP.25037.4.3	DNPEP	DNPEP	Aspartyl aminopeptidase	-1.72236	-0.753217	1.11894	yes	0.164062	0.704993
TNFSF11.14061.48.3	TNFSF11	sRANKL	Tumor necrosis factor ligand superfamily member 11	-0.316853	0.158507	1.11368	yes	0.00390625	0.47568
MYBPH.25065.22.3	MYBPH	MYBPH	Myosin-binding protein H	-0.648047	-0.228789	1.11224	yes	0.0195312	0.536222
DCAF11.22120.4.3	DCAF11	DCA11	DDB1- and CUL4-associated factor 11	0.152489	0.805103	1.11133	yes	0.25	0.753192
IP6K2.22479.64.3	IP6K2	IP6K2	Inositol hexakisphosphate kinase 2	-0.54993	-0.124839	1.10837	yes	0.0390625	0.560688
DNMT3L.19142.39.3	DNMT3L	DNM3L	DNA (cytosine-5)-methyltransferase 3-like	0.122232	0.252704	1.10684	yes	0.128906	0.684899
TMUB2.9226.6.3	TMUB2	TMUB2	Transmembrane and ubiquitin-like domain-containing protein 2	-0.371734	0.75918	1.10604	yes	0.0976562	0.658308
None.8383.20.3	None	CK094	Uncharacterized protein C11orf94	-0.790164	0.170355	1.10115	yes	0.0742188	0.625392
LECT2.5970.61.3	LECT2	LECT2	Leukocyte cell-derived chemotaxin-2	-0.609247	-0.279059	1.0973	yes	0.0976562	0.658308
PPP1R42.22536.1.3	PPP1R42	PPR42	Protein phosphatase 1 regulatory subunit 42	-1.20673	-0.0130699	1.09468	yes	0.0195312	0.536222
COLEC10.6558.5.3	COLEC10	COL10	Collectin-10	-0.75293	0.477428	1.09235	yes	0.00390625	0.47568
ULBP2.3082.9.2	ULBP2	ULBP-2	NKG2D ligand 2	-1.13097	-0.161945	1.09119	yes	0.164062	0.704993
TARBP2.12781.2.3	TARBP2	TRBP2	RISC-loading complex subunit TARBP2	-0.969668	0.0862685	1.09098	yes	0.0117188	0.514399
PIWIL1.12793.4.3	PIWIL1	PIWL1	Piwi-like protein 1	-0.978058	-0.127439	1.09097	yes	0.300781	0.78199
DDI1.23648.36.3	DDI1	DDI1	Protein DDI1 homolog 1	-1.52644	0.0637007	1.08919	yes	0.00390625	0.47568
CPA2.9276.7.3	CPA2	CBPA2	Carboxypeptidase A2	-0.621016	0.298558	1.08646	yes	0.0546875	0.588163
AMOT.25296.3.3	AMOT	AMOT	Angiomotin	-0.896107	-0.045748	1.08375	yes	0.0117188	0.514399
NDUFAF5.22509.9.3	NDUFAF5	NDUF5	Arginine-hydroxylase NDUFAF5, mitochondrial	0.277779	0.670099	1.08339	yes	0.0195312	0.536222
PTTG1.17727.1.3	PTTG1	Securin	Securin	-1.37783	0.100993	1.08268	yes	0.0976562	0.658308
GBP6.7818.101.3	GBP6	GBP6	Guanylate-binding protein 6	-0.294621	0.182672	1.08257	yes	0.0742188	0.625392
MNAT1.23540.3.3	MNAT1	MAT1	CDK-activating kinase assembly factor MAT1	-0.342398	0.436431	1.07866	yes	0.300781	0.78199
SIRT3.17495.141.3	SIRT3	SIR3	NAD-dependent protein deacetylase sirtuin-3, mitochondrial	-0.584484	0.494141	1.07834	yes	0.0546875	0.588163
PROK2.10754.113.3	PROK2	Prokineticin-2	Prokineticin-2	-0.983816	-0.570193	1.07811	yes	0.0390625	0.560688
RGS8.11666.72.3	RGS8	RGS8	Regulator of G-protein signaling 8	-0.402132	0.428849	1.07582	yes	0.0742188	0.625392
RMDN3.9290.8.3	RMDN3	RMD3	Regulator of microtubule dynamics protein 3	-1.06654	-0.275794	1.07566	yes	0.25	0.753192
KCNE3.8067.21.3	KCNE3	KCNE3	Potassium voltage-gated channel subfamily E member 3	0.40552	0.911238	1.07235	yes	0.570312	0.895003
NA.10502.15.3	NA	Fc_MOUSE	Fc_MOUSE	-0.692297	0.571092	1.07203	yes	0.0273438	0.536222
TSEN15.21182.8.3	TSEN15	SEN15	tRNA-splicing endonuclease subunit Sen15	0.119826	0.64235	1.06679	yes	0.0273438	0.536222
NCR1.5104.57.3	NCR1	NKp46	Natural cytotoxicity triggering receptor 1	0.0814846	0.931053	1.06582	yes	0.0142662	0.536222
CD69.16618.7.3	CD69	CD69	Early activation antigen CD69	-1.01703	-0.542918	1.06375	yes	0.164062	0.704993
STK3.21389.32.3	STK3	STK3	Serine/threonine-protein kinase 3	-0.706027	0.332479	1.06249	yes	0.0976562	0.658308
PSG8.6238.55.3	PSG8	PSG8	Pregnancy-specific beta-1-glycoprotein 8	0.460339	0.706363	1.06016	yes	1	1
NOTCH2.5106.52.3	NOTCH2	NOTC2	Neurogenic locus notch homolog protein 2	-0.177355	0.971215	1.05444	yes	0.0546875	0.588163
CDK16.16867.76.3	CDK16	PCTK1	Cyclin-dependent kinase 16	-0.38425	0.354013	1.05438	yes	0.0078125	0.508486
RBM24.11380.84.3	RBM24	RBM24	RNA-binding protein 24	-0.691366	-0.300313	1.05394	yes	0.203125	0.734128
CCDC9.25116.11.3	CCDC9	CCDC9	Coiled-coil domain-containing protein 9	-1.08124	0.799025	1.04988	yes	0.0195312	0.536222
PHB2.21217.20.3	PHB2	PHB2	Prohibitin-2	-0.982686	-0.69872	1.04955	yes	0.0976562	0.658308
MAP2K3.6151.18.3	MAP2K3	MP2K3	Dual specificity mitogen-activated protein kinase kinase 3	-0.680694	0.249196	1.04718	yes	0.0976562	0.658308
NFYA.22511.28.3	NFYA	NFYA	Nuclear transcription factor Y subunit alpha	-1.18031	0.43342	1.04599	yes	0.0195312	0.536222
EDA.14024.196.3	EDA	EDA	Ectodysplasin-A, secreted form	-0.433814	0.316928	1.04566	yes	0.300781	0.78199
NA.8783.216.3	NA	Fc_MOUSE	Fc_MOUSE	-1.12281	-0.0777805	1.04503	yes	0.0117188	0.514399
SH3KBP1.24962.7.3	SH3KBP1	SH3K1	SH3 domain-containing kinase-binding protein 1	-0.187995	0.244214	1.0412	yes	0.0742188	0.625392
HAUS1.21306.7.3	HAUS1	HAUS1	HAUS augmin-like complex subunit 1	-0.343158	0.697501	1.04066	yes	0.00390625	0.47568
ABHD12.7825.7.3	ABHD12	ABD12	Monoacylglycerol lipase ABHD12	-0.646773	-0.126813	1.03653	yes	0.0976562	0.658308
SPINK13.10624.45.3	SPINK13	ISK13	Serine protease inhibitor Kazal-type 13	-0.813155	0.107517	1.03334	yes	0.0546875	0.588163
SRFBP1.22431.164.3	SRFBP1	SRFB1	Serum response factor-binding protein 1	-0.962051	-0.0201737	1.03288	yes	0.0273438	0.536222
NR1H4.8946.38.3	NR1H4	NR1H4	Bile acid receptor	-0.854312	0.458408	1.02949	yes	0.00390625	0.47568
AZIN1.25282.6.3	AZIN1	AZIN1	Antizyme inhibitor 1	-1.33815	-0.750503	1.02902	yes	0.359375	0.817007
GDF10.16749.79.3	GDF10	BMP-3b	Growth/differentiation factor 10	-0.880972	-0.333686	1.02859	yes	0.164062	0.704993
GALP.9398.30.3	GALP	GALP	Galanin-like peptide	-0.940494	0.199308	1.02828	yes	0.0078125	0.508486
DCK.9836.20.3	DCK	DCK	Deoxycytidine kinase	-0.471117	0.678862	1.02476	yes	0.570312	0.895003
BMX.3414.40.2	BMX	BMX	Cytoplasmic tyrosine-protein kinase BMX	0.441534	1.44156	1.02386	yes	0.570312	0.895003
TEPSIN.7947.19.3	TEPSIN	AP4AT	AP-4 complex accessory subunit tepsin	-0.718817	0.487573	1.02346	yes	0.0117188	0.514399
HS3ST4.19370.30.3	HS3ST4	HS3S4	Heparan sulfate glucosamine 3-O-sulfotransferase 4	-0.557771	0.364844	1.01955	yes	0.0142662	0.536222
IFNA5.6210.100.3	IFNA5	IFNA5	Interferon alpha-5	-0.838535	-0.212825	1.01783	yes	0.0117188	0.514399
NPM1.8870.38.3	NPM1	NPM1	Nucleophosmin	-0.620646	0.172385	1.01758	yes	0.0273438	0.536222
CDKN1A.18291.8.3	CDKN1A	p21	Cyclin-dependent kinase inhibitor 1	-0.541729	0.62896	1.01731	yes	0.00390625	0.47568
SLAMF7.7882.31.3	SLAMF7	SLAF7	SLAM family member 7	-0.023855	0.293432	1.01697	yes	0.0546875	0.588163
ANKS3.25261.42.3	ANKS3	ANKS3	Ankyrin repeat and SAM domain-containing protein 3	0.302299	0.239333	1.01548	yes	0.570312	0.895003
TCEAL8.19109.32.3	TCEAL8	TCAL8	Transcription elongation factor A protein-like 8	-0.547208	0.30489	1.01051	yes	0.425781	0.851788
DPYSL4.20247.17.3	DPYSL4	DPYL4	Dihydropyrimidinase-related protein 4	-0.643001	0.0387155	1.0102	yes	0.0546875	0.588163
ITGAL.11617.1.3	ITGAL	LFA-1 alpha-L chain	Integrin alpha-L	-1.30647	-0.0575282	1.00629	yes	0.0390625	0.560688
TSSK2.7873.32.3	TSSK2	TSSK2	Testis-specific serine/threonine-protein kinase 2	-0.490804	1.11944	1.00543	yes	0.0117188	0.514399
NA.9566.103.3	NA	Fc_MOUSE	Fc_MOUSE	-0.951076	-0.430553	1.00477	yes	0.203125	0.734128
SERPINA9.7266.4.3	SERPINA9	SPA9	Serpin A9	0.221524	1.07918	1.00373	yes	0.164062	0.704993
ZKSCAN7.23570.87.3	ZKSCAN7	ZKSC7	Zinc finger protein with KRAB and SCAN domains 7	-0.975637	-0.691491	1.00168	yes	0.359375	0.817007
UBD.17772.7.3	UBD	UBD	Ubiquitin D	-0.642091	-0.248186	0.999482	yes	0.0273438	0.536222
CLEC1A.21853.3.3	CLEC1A	CLC1A	CLEC-1	-0.681906	-0.0084733	0.999467	yes	0.203125	0.734128
GMPR.19254.125.3	GMPR	GMPR1	GMP reductase 1	-0.421643	0.502331	0.999154	yes	1	1
NA.8023.23.3	NA	Fc_MOUSE	Fc_MOUSE	-0.525386	0.976499	0.998443	yes	0.570312	0.895003
TRIM40.22815.4.3	TRIM40	TRI40	Tripartite motif-containing protein 40	-0.975023	0.497494	0.996714	yes	0.0273438	0.536222
RAD18.25111.24.3	RAD18	RAD18	E3 ubiquitin-protein ligase RAD18	-0.903781	-0.218821	0.995917	yes	0.0195312	0.536222
HS3ST1.15497.9.3	HS3ST1	HS3S1	Heparan sulfate glucosamine 3-O-sulfotransferase 1	-0.477282	0.213722	0.994374	yes	0.0742188	0.625392
EVL.11656.110.3	EVL	EVL	Ena/VASP-like protein	0.0683731	0.658172	0.994296	yes	0.0195312	0.536222
EREG.4956.2.1	EREG	EPI	Epiregulin	0.247232	1.05157	0.993403	yes	0.164062	0.704993
IL22RA1.9603.9.3	IL22RA1	IL22RA1	Interleukin-22 receptor subunit alpha-1	-0.0299319	0.82755	0.988676	yes	0.0117188	0.514399
LMOD1.12504.26.3	LMOD1	LMOD1	Leiomodin-1	-0.300291	1.1614	0.987431	yes	0.164062	0.704993
SSR1.8106.15.3	SSR1	SSRA	Translocon-associated protein subunit alpha	-0.318242	0.103224	0.986504	yes	0.0117188	0.514399
ATP4B.9994.217.3	ATP4B	ATP4B	Potassium-transporting ATPase subunit beta	0.0777174	0.739625	0.984438	yes	0.425781	0.851788
NA.6443.68.3	NA	Fc_MOUSE	Fc_MOUSE	-1.15103	0.040531	0.984393	yes	0.0117188	0.514399
WFDC3.6384.19.3	WFDC3	WFDC3	WAP four-disulfide core domain protein 3	0.00666603	-0.633384	-0.960968	yes	0.164062	0.704993
HNRNPA0.24697.48.3	HNRNPA0	ROA0	Heterogeneous nuclear ribonucleoprotein A0	1.2235	-0.187657	-0.962831	yes	0.300781	0.78199
TBCE.11211.7.3	TBCE	TBCE	Tubulin-specific chaperone E	0.981181	1.16228	-0.963471	yes	0.25	0.753192
NUDCD2.21002.1.3	NUDCD2	NUDC2	NudC domain-containing protein 2	1.36341	0.614305	-0.964315	yes	0.203125	0.734128
CABP5.22445.2.3	CABP5	CABP5	Calcium-binding protein 5	0.71407	-0.69041	-0.965905	yes	0.0546875	0.588163
FAM160B1.25081.6.3	FAM160B1	F16B1	Protein FAM160B1	0.962428	0.350534	-0.965963	yes	0.25	0.753192
CCDC149.24702.31.3	CCDC149	CC149	Coiled-coil domain-containing protein 149	0.203318	-0.863408	-0.967637	yes	0.0195312	0.536222
GUCA1B.22401.26.3	GUCA1B	GUC1B	Guanylyl cyclase-activating protein 2	0.530957	-0.7462	-0.969333	yes	0.0742188	0.625392
NDUFB8.9800.20.3	NDUFB8	NDUB8	NADH dehydrogenase [ubiquinone] 1 beta subcomplex subunit 8, mitochondrial	0.736911	-0.0639003	-0.969454	yes	0.0273438	0.536222
PSMB2.19252.67.3	PSMB2	PSB2	Proteasome subunit beta type-2	1.56599	-0.296453	-0.969733	yes	0.0390625	0.560688
PAPLN.11254.13.3	PAPLN	PPN	Papilin	-0.155913	-0.689649	-0.971089	yes	0.496094	0.870846
PLCG2.10070.22.3	PLCG2	PLCG2	1-phosphatidylinositol 4,5-bisphosphate phosphodiesterase gamma-2	-0.282056	-0.866645	-0.973454	yes	0.0742188	0.625392
VPS53.25103.45.3	VPS53	VPS53	Vacuolar protein sorting-associated protein 53 homolog	0.387867	-0.169909	-0.973873	yes	0.25	0.753192
GMDS.18337.4.3	GMDS	GMDS	GDP-mannose 4,6 dehydratase	0.935934	-0.565416	-0.974122	yes	0.25	0.753192
SYT13.21132.9.3	SYT13	SYT13	Synaptotagmin-13	0.244201	-0.6685	-0.974861	yes	0.0117188	0.514399
PAPOLG.8343.224.3	PAPOLG	PAPOG	Poly(A) polymerase gamma	0.157699	-0.596055	-0.97602	yes	0.0976562	0.658308
USP5.21524.14.3	USP5	UBP5	Ubiquitin carboxyl-terminal hydrolase 5	0.514644	0.114452	-0.97661	yes	0.128906	0.684899
ETNK2.21379.30.3	ETNK2	EKI2	Ethanolamine kinase 2	0.485498	-0.196127	-0.977843	yes	0.164062	0.704993
PITPNM3.25058.23.3	PITPNM3	PITM3	Membrane-associated phosphatidylinositol transfer protein 3	0.104017	-0.875623	-0.97964	yes	0.0273438	0.536222
MECP2.19108.50.3	MECP2	MECP2	Methyl-CpG-binding protein 2	0.0983698	-0.775271	-0.981005	yes	0.128906	0.684899
ANAPC10.12345.4.3	ANAPC10	APC10	Anaphase-promoting complex subunit 10	0.663236	-0.385187	-0.983612	yes	0.0117188	0.514399
FH.13384.110.3	FH	FUMH	Fumarate hydratase, mitochondrial	0.392494	-0.731119	-0.984911	yes	0.0546875	0.588163
LYG1.9243.10.3	LYG1	LYG1	Lysozyme g-like protein 1	-0.149106	-0.408105	-0.985456	yes	0.359375	0.817007
BIRC5.3472.40.2	BIRC5	Survivin	Baculoviral IAP repeat-containing protein 5	-0.00099574	-0.712456	-0.98585	yes	0.0195312	0.536222
NME7.23521.29.3	NME7	NDK7	Nucleoside diphosphate kinase 7	0.780465	0.515825	-0.989163	yes	0.359375	0.817007
LGALS4.2982.82.2	LGALS4	Galectin-4	Galectin-4	0.327393	-0.718961	-0.989434	yes	0.0976562	0.658308
SARG.24950.21.3	SARG	SARG	Specifically androgen-regulated gene protein	0.80839	-0.243649	-0.99012	yes	0.0078125	0.508486
SPAST.8388.24.3	SPAST	Spastin:CD	Spastin:Cytoplasmic domain	0.423578	-0.4057	-0.991143	yes	0.0546875	0.588163
GIPC1.19260.4.3	GIPC1	GIPC1	PDZ domain-containing protein GIPC1	0.679169	-0.982001	-0.991758	yes	0.0546875	0.588163
PPARA.12954.71.3	PPARA	PPARa	Peroxisome proliferator-activated receptor alpha	0.234995	-0.358019	-0.992777	yes	0.0390625	0.560688
NA.10692.48.3	NA	Fc_MOUSE	Fc_MOUSE	-0.493343	-1.51289	-0.994081	yes	0.300781	0.78199
WSCD2.6274.15.3	WSCD2	WSCD2	WSC domain-containing protein 2	0.169861	-0.994476	-0.994176	yes	0.0742188	0.625392
BNIP3L.7835.2.3	BNIP3L	BNI3L	BCL2/adenovirus E1B 19 kDa protein-interacting protein 3-like	0.321886	-0.466311	-0.995548	yes	0.0546875	0.588163
RNF148.9955.40.3	RNF148	RN148:region 2	RING finger protein 148:region 2	0.34534	-0.762373	-0.99659	yes	0.128906	0.684899
USP4.21763.46.3	USP4	UBP4	Ubiquitin carboxyl-terminal hydrolase 4	0.498704	-0.188741	-0.996684	yes	0.00390625	0.47568
SHANK1.13256.21.3	SHANK1	SHAN1	SH3 and multiple ankyrin repeat domains protein 1	0.663338	-0.293593	-0.997882	yes	0.359375	0.817007
PRKCI.3379.29.1	PRKCI	KPCI	Protein kinase C iota type	0.174377	-0.548527	-0.999083	yes	0.25	0.753192
FGD2.24318.13.3	FGD2	FGD2	FYVE, RhoGEF and PH domain-containing protein 2	-0.0362106	-1.03537	-0.999164	yes	0.0976562	0.658308
TRAPPC4.7007.24.3	TRAPPC4	TRAPPC4	Trafficking protein particle complex subunit 4	-0.349647	-0.916656	-0.999495	yes	0.359375	0.817007
NHLRC3.9087.8.3	NHLRC3	NHLC3	NHL repeat-containing protein 3	1.29907	0.0911811	-0.999906	yes	0.128906	0.684899
COL1A1.13484.69.3	COL1A1	CO1A1:N-term propeptide	Collagen alpha-1(I) chain:N-term propeptide	0.202351	-0.795494	-0.999984	yes	0.359375	0.817007
NA.9463.26.3	NA	Fc_MOUSE	Fc_MOUSE	0.25779	-0.0703566	-1.0015	yes	0.164062	0.704993
GAN.10054.3.3	GAN	GAN	Gigaxonin	0.94445	-0.482387	-1.00346	yes	0.0976562	0.658308
C3.4480.59.2	C3	C3b	Complement C3b	-0.308296	-0.792463	-1.00545	yes	0.0273438	0.536222
PTGS2.3761.4.2	PTGS2	COX-2	Prostaglandin G/H synthase 2	0.257133	-0.28282	-1.006	yes	0.0195312	0.536222
PHPT1.16882.27.3	PHPT1	PHP14	14 kDa phosphohistidine phosphatase	2.1901	1.52697	-1.00635	yes	0.203125	0.734128
TTL.13973.62.3	TTL	TTL	Tubulin--tyrosine ligase	1.63307	-0.256499	-1.00684	yes	0.164062	0.704993
PPID.5202.4.3	PPID	PPID	Peptidyl-prolyl cis-trans isomerase D	1.09462	-0.674046	-1.00924	yes	0.0195312	0.536222
RPIA.12333.87.3	RPIA	RPIA	Ribose-5-phosphate isomerase	0.558143	0.846601	-1.00948	yes	0.25	0.753192
PTGDS.10514.5.3	PTGDS	PGD2 synthase	Prostaglandin-H2 D-isomerase	-0.0286726	-0.69025	-1.01259	yes	0.0742188	0.625392
OSBP.25055.56.3	OSBP	OSBP1	Oxysterol-binding protein 1	0.525681	-0.445694	-1.01329	yes	0.25	0.753192
KLK5.14039.33.3	KLK5	kallikrein 5	Kallikrein-5	0.408563	-1.03009	-1.0147	yes	0.25	0.753192
LHCGR.14634.13.3	LHCGR	LSHR	Lutropin-choriogonadotropic hormone receptor	0.258461	-0.742954	-1.01518	yes	0.0976562	0.658308
NA.13023.8.3	NA	Fc_MOUSE	Fc_MOUSE	-0.168009	-0.465287	-1.02185	yes	0.0976562	0.658308
PRKCA.2644.11.2	PRKCA	PKC-A	Protein kinase C alpha type	-0.110984	-1.43324	-1.02204	yes	0.0273438	0.536222
IRAG1.8255.34.3	IRAG1	MRVI1	Protein MRVI1	0.0773143	-0.586198	-1.02519	yes	0.183431	0.734128
TIA1.21885.196.3	TIA1	TIA1	Nucleolysin TIA-1 isoform p40	0.352119	-0.675055	-1.02717	yes	0.00390625	0.47568
NA.6581.50.3	NA	Fc_MOUSE	Fc_MOUSE	0.789015	-0.375195	-1.02958	yes	0.203125	0.734128
LANCL2.12628.31.3	LANCL2	LANC2	LanC-like protein 2	0.41916	0.17978	-1.0301	yes	0.203125	0.734128
APRT.10088.37.3	APRT	APT	Adenine phosphoribosyltransferase	0.830178	-0.592518	-1.03188	yes	0.0117188	0.514399
FCN2.3313.21.2	FCN2	FCN2	Ficolin-2	0.744503	-0.0970553	-1.03271	yes	0.128906	0.684899
GSTZ1.16872.248.3	GSTZ1	MAAI	Maleylacetoacetate isomerase	0.517914	-0.429344	-1.034	yes	0.0742188	0.625392
GNAQ.23567.37.3	GNAQ	GNAQ	Guanine nucleotide-binding protein G(q) subunit alpha	0.529991	0.162019	-1.03727	yes	0.359375	0.817007
GLS.24920.6.3	GLS	GLSK	Glutaminase kidney isoform, mitochondrial	0.238553	-0.432081	-1.03746	yes	0.0390625	0.560688
C3.2755.8.2	C3	C3adesArg	C3a anaphylatoxin des Arginine	-0.226551	-1.2989	-1.03893	yes	0.0976562	0.658308
PPIH.12449.16.3	PPIH	PPIH	Peptidyl-prolyl cis-trans isomerase H	0.585579	0.398139	-1.04246	yes	0.0976562	0.658308
AKR7A2.4188.1.2	AKR7A2	Aflatoxin B1 aldehyde reductase	Aflatoxin B1 aldehyde reductase member 2	0.307781	-0.755179	-1.04363	yes	0.0390625	0.560688
NDP.21911.17.3	NDP	NDP	Norrin	1.89092	0.0262752	-1.04597	yes	0.141482	0.704993
SETBP1.24471.2.3	SETBP1	SETBP	SET-binding protein	0.50412	-0.523938	-1.04687	yes	0.128906	0.684899
CDK2_CCNA2.3357.67.2	CDK2_CCNA2	CDK2/cyclin A	Cyclin-dependent kinase 2:Cyclin-A2 complex	0.846587	-0.061615	-1.05086	yes	0.0976562	0.658308
UBE2S.17729.20.3	UBE2S	UBE2S	Ubiquitin-conjugating enzyme E2 S	-0.59536	-0.405196	-1.05254	yes	0.652344	0.924399
KLC1.12656.1.3	KLC1	KLC1	Kinesin light chain 1	1.54847	-0.211765	-1.05427	yes	0.164062	0.704993
ZFAND1.19173.5.3	ZFAND1	ZFAN1	AN1-type zinc finger protein 1	1.95764	2.14905	-1.05452	yes	0.300781	0.78199
PLA2G2E.2447.7.4	PLA2G2E	GIIE	Group IIE secretory phospholipase A2	0.0593039	-0.883785	-1.05461	yes	0.0742188	0.625392
CDK2.21128.2.3	CDK2	CDK2	CDK2	0.674089	0.0619556	-1.05753	yes	0.128906	0.684899
NME2.4249.64.2	NME2	NDP kinase B	Nucleoside diphosphate kinase B	1.98995	0.222698	-1.06102	yes	0.0546875	0.588163
MAPK9.9760.13.3	MAPK9	JNK2	Mitogen-activated protein kinase 9	0.932071	1.01079	-1.06168	yes	0.141482	0.704993
SBDS.3866.7.2	SBDS	SBDS	Ribosome maturation protein SBDS	1.71435	1.15211	-1.06247	yes	0.820312	0.966504
ADH6.18206.18.3	ADH6	ADH6	Alcohol dehydrogenase 6	1.38016	0.24126	-1.06248	yes	0.0976562	0.658308
ADK.19207.119.3	ADK	ADK	Adenosine kinase	1.27531	0.294865	-1.06253	yes	0.0273438	0.536222
CEACAM21.7204.1.3	CEACAM21	CEA21	Carcinoembryonic antigen-related cell adhesion molecule 21	0.105714	-0.739497	-1.0684	yes	0.203125	0.734128
MEP1A.21387.64.3	MEP1A	MEP1A	Meprin A subunit alpha	1.05533	-0.0979067	-1.06919	yes	0.359375	0.817007
METTL2B.23558.33.3	METTL2B	MET2B	Methyltransferase-like protein 2B	0.472801	-0.182564	-1.06984	yes	0.0742188	0.625392
PRPSAP2.19150.20.3	PRPSAP2	KPRB	Phosphoribosyl pyrophosphate synthase-associated protein 2	-0.0472187	-0.626707	-1.07686	yes	0.25	0.753192
CDC42BPA.12706.2.3	CDC42BPA	MRCKA	Serine/threonine-protein kinase MRCK alpha	0.403427	0.257702	-1.07687	yes	0.359375	0.817007
CRYBB3.23262.11.3	CRYBB3	CRBB3	Beta-crystallin B3	-0.604085	-0.919113	-1.07912	yes	0.359375	0.817007
ZNF593.23618.23.3	ZNF593	ZN593	Zinc finger protein 593	0.155112	-0.939214	-1.07954	yes	0.128906	0.684899
CAMK2A.3350.53.2	CAMK2A	CAMK2A	Calcium/calmodulin-dependent protein kinase type II subunit alpha	0.455099	-0.375427	-1.08485	yes	0.164062	0.704993
PSMB5.12580.7.3	PSMB5	PSB5	Proteasome subunit beta type-5	0.663038	-0.576381	-1.08514	yes	0.0742188	0.625392
NUDT15.23584.2.3	NUDT15	NUD15	Nucleotide triphosphate diphosphatase NUDT15	1.89818	0.000736678	-1.08529	yes	0.0742188	0.625392
BRD4.10043.31.3	BRD4	BRD4	Bromodomain-containing protein 4	0.0678172	-0.505747	-1.08811	yes	0.300781	0.78199
POLR2J.19199.3.3	POLR2J	RPB11	DNA-directed RNA polymerase II subunit RPB11-a	0.685595	0.269849	-1.08837	yes	0.0546875	0.588163
LAP3.15610.72.3	LAP3	LAP	Cytosol aminopeptidase	0.301994	-1.08493	-1.08934	yes	0.0078125	0.508486
CSNK1G2.12653.13.3	CSNK1G2	CSNK1G2	Casein kinase I isoform gamma-2	-0.354213	-0.766662	-1.09063	yes	0.0976562	0.658308
TIMM8A.19148.58.3	TIMM8A	TIM8A	Mitochondrial import inner membrane translocase subunit Tim8 A	1.02173	0.337861	-1.09423	yes	0.128906	0.684899
LANCL1.13986.6.3	LANCL1	LANC1	LanC-like protein 1	1.12874	-0.197831	-1.09837	yes	0.300781	0.78199
CIAO1.21178.8.3	CIAO1	CIAO1	Probable cytosolic iron-sulfur protein assembly protein CIAO1	0.412487	-0.58486	-1.09857	yes	0.0742188	0.625392
CYB5A.11287.14.3	CYB5A	Cytochrome b5	Cytochrome b5	1.02609	0.488878	-1.10211	yes	0.203125	0.734128
TNFRSF9.2598.9.3	TNFRSF9	4-1BB	Tumor necrosis factor receptor superfamily member 9	0.551763	0.0630612	-1.10315	yes	0.128906	0.684899
MELT.4584.5.1	MELT	MEL_VESMG	Melittin_VESMG	0.481163	-0.350033	-1.10344	yes	0.164062	0.704993
ALDH3A1.11480.1.3	ALDH3A1	Aldehyde dehydrogenase, class 3	Aldehyde dehydrogenase, dimeric NADP-preferring	0.069993	-0.537802	-1.10866	yes	0.0976562	0.658308
PRPS1.11381.56.3	PRPS1	PRPS1	Ribose-phosphate pyrophosphokinase 1	0.411307	-0.956688	-1.11076	yes	0.359375	0.817007
RABL3.23312.16.3	RABL3	RABL3	Rab-like protein 3	-0.260433	-0.164561	-1.11321	yes	0.652344	0.924399
NA.11912.45.3	NA	Fc_MOUSE	Fc_MOUSE	0.291841	-1.09585	-1.1136	yes	0.203125	0.734128
USP12.21755.27.3	USP12	UBP12	Ubiquitin carboxyl-terminal hydrolase 12	0.565572	-0.247338	-1.11552	yes	0.0117188	0.514399
CCDC107.23390.6.3	CCDC107	CC107	Coiled-coil domain-containing protein 107	1.28543	0.00685826	-1.11576	yes	0.0273438	0.536222
ZBTB7A.25124.21.3	ZBTB7A	ZBT7A	Zinc finger and BTB domain-containing protein 7A	-0.166765	-0.533126	-1.11662	yes	0.570312	0.895003
ALB.18380.78.3	ALB	Albumin	Serum albumin	-0.501038	-0.640003	-1.11662	yes	0.0976562	0.658308
TPP2.25050.82.3	TPP2	TPP2	Tripeptidyl-peptidase 2	0.960077	-0.1293	-1.12228	yes	0.0742188	0.625392
NAA50.20943.14.3	NAA50	NAA50	N-alpha-acetyltransferase 50	0.0362508	0.199681	-1.12349	yes	0.164062	0.704993
NA.9122.8.3	NA	Fc_MOUSE	Fc_MOUSE	0.799441	-0.0043005	-1.12353	yes	0.0546875	0.588163
BAG1.17195.43.3	BAG1	BAG-1	BAG family molecular chaperone regulator 1	1.16499	0.389952	-1.12516	yes	0.0546875	0.588163
EDN3.15383.200.3	EDN3	Endothelin 3	Endothelin-3	0.559966	-0.362608	-1.12719	yes	0.0742188	0.625392
TATDN1.20376.64.3	TATDN1	TATD1	Putative deoxyribonuclease TATDN1	1.32242	0.287078	-1.1296	yes	0.0976562	0.658308
PSMA7.12460.18.3	PSMA7	PSA7	Proteasome subunit alpha type-7	1.10569	-0.9477	-1.13	yes	0.0078125	0.508486
ACOT13.17675.17.3	ACOT13	ACO13	Acyl-coenzyme A thioesterase 13	1.12149	0.54419	-1.13039	yes	0.570312	0.895003
NA.9067.152.3	NA	Fc_MOUSE	Fc_MOUSE	0.125392	-0.232692	-1.13141	yes	0.425781	0.851788
RSRP1.9050.170.3	RSRP1	CA063	Arginine/serine-rich protein 1	-0.621047	-1.13705	-1.13172	yes	0.203125	0.734128
AMT.21240.6.3	AMT	GCST	Aminomethyltransferase, mitochondrial	0.0955369	0.298562	-1.1329	yes	0.300781	0.78199
MAPK1.3115.64.2	MAPK1	MK01	Mitogen-activated protein kinase 1	0.629019	0.191537	-1.13441	yes	0.0742188	0.625392
C10orf105.11220.53.3	C10orf105	CJ105	Uncharacterized protein C10orf105	0.455212	-0.379743	-1.13538	yes	0.0078125	0.508486
TSTD1.19277.4.3	TSTD1	KAT	Thiosulfate sulfurtransferase/rhodanese-like domain-containing protein 1	2.00022	1.43633	-1.1355	yes	0.203125	0.734128
PLPBP.20439.14.3	PLPBP	PROSC	Proline synthase co-transcribed bacterial homolog protein	1.7492	0.440364	-1.13759	yes	0.25	0.753192
CD59.10480.33.3	CD59	CD59	CD59 glycoprotein	0.77269	0.310008	-1.139	yes	0.0390625	0.560688
EIF4A2.22984.10.3	EIF4A2	IF4A2	Eukaryotic initiation factor 4A-II	1.36133	1.24121	-1.14359	yes	0.25	0.753192
RFESD.13603.7.3	RFESD	RFESD	Rieske domain-containing protein	0.922215	-0.365474	-1.14501	yes	0.0273438	0.536222
KLK3.4330.4.2	KLK3	PSA	Prostate-specific antigen	0.719812	0.0919123	-1.14653	yes	0.0546875	0.588163
WWOX.17724.3.3	WWOX	WWOX	WW domain-containing oxidoreductase	0.230889	-1.28312	-1.14973	yes	0.128906	0.684899
TK1.4301.58.2	TK1	Thymidine kinase	Thymidine kinase, cytosolic	0.613927	-0.248612	-1.14986	yes	0.00390625	0.47568
KIF23.5228.25.2	KIF23	KIF23	Kinesin-like protein KIF23	0.446664	-0.174378	-1.16002	yes	0.0976562	0.658308
HAT1.2858.29.2	HAT1	Hat1	Histone acetyltransferase type B catalytic subunit	1.0011	0.258139	-1.16128	yes	0.128906	0.684899
MPI.25233.2.3	MPI	MPI	Mannose-6-phosphate isomerase	0.829669	0.620921	-1.16802	yes	0.528612	0.895003
GSTM4.18895.54.3	GSTM4	GSTM4	Glutathione S-transferase Mu 4	0.826999	-0.0693442	-1.16871	yes	0.0976562	0.658308
AGO2.21504.41.3	AGO2	I2C2	Eukaryotic translation initiation factor 2C 2	0.915325	-0.233629	-1.17374	yes	0.0546875	0.588163
IL18RAP.10457.3.3	IL18RAP	IL-18 Rb	Interleukin-18 receptor accessory protein	1.45182	-0.268209	-1.17984	yes	0.00390625	0.47568
GCDH.19258.24.3	GCDH	GCDH	Glutaryl-CoA dehydrogenase, mitochondrial	0.371284	-0.838515	-1.18133	yes	0.0117188	0.514399
GUK1.17325.10.3	GUK1	KGUA	Guanylate kinase	2.54167	1.9897	-1.19357	yes	0.25	0.753192
ASH1L.12622.96.3	ASH1L	ASH1L	Histone-lysine N-methyltransferase ASH1L	-0.46696	-0.780583	-1.19748	yes	0.496094	0.870846
SNX8.6925.26.3	SNX8	SNX8	Sorting nexin-8	-0.285946	-1.09101	-1.20333	yes	0.0976562	0.658308
PURB.18300.39.3	PURB	PURB	Transcriptional activator protein Pur-beta	1.79662	0.250438	-1.20732	yes	0.0195312	0.536222
ATOH1.22076.34.3	ATOH1	ATOH1	Protein atonal homolog 1	0.303304	-0.811133	-1.21067	yes	0.0742188	0.625392
FGF4.4123.60.2	FGF4	FGF-4	Fibroblast growth factor 4	0.790567	-0.789764	-1.21113	yes	0.00390625	0.47568
CAMK2B.3351.1.1	CAMK2B	CAMK2B	Calcium/calmodulin-dependent protein kinase type II subunit beta	0.276601	-0.881858	-1.21736	yes	0.0273438	0.536222
CUL4B.13743.56.3	CUL4B	CUL4B	Cullin-4B	0.929731	0.657135	-1.21767	yes	0.359375	0.817007
SAP30.12888.18.3	SAP30	SAP30	Histone deacetylase complex subunit SAP30	0.552195	-0.962923	-1.22188	yes	0.0195312	0.536222
MAT2B.18392.19.3	MAT2B	MAT2B	Methionine adenosyltransferase 2 subunit beta	0.511875	-0.450987	-1.22214	yes	0.0546875	0.588163
DPH7.25235.2.3	DPH7	DPH7	Diphthine methyltransferase	0.739519	0.530562	-1.22293	yes	0.0546875	0.588163
ENO3.16616.137.3	ENO3	ENOB	Beta-enolase	0.455811	-1.09917	-1.22993	yes	0.0117188	0.514399
LMNB1.3889.64.2	LMNB1	Lamin-B1	Lamin-B1	0.15292	-0.391231	-1.23082	yes	0.0976562	0.658308
PYY.3727.35.1	PYY	PYY	Peptide YY	1.15666	0.156013	-1.23285	yes	0.0546875	0.588163
H1-2.2987.37.3	H1-2	Histone H1.2	Histone H1.2	-0.0385527	-0.667634	-1.23324	yes	0.0546875	0.588163
CES1.7182.1.3	CES1	carboxylesterase, liver	Liver carboxylesterase 1	2.99385	1.49556	-1.236	yes	0.570312	0.895003
EIF4E.19263.147.3	EIF4E	IF4E	Eukaryotic translation initiation factor 4E	0.881722	-0.542705	-1.23891	yes	0.164062	0.704993
MAGEA4.10485.56.3	MAGEA4	MAGE-4	Melanoma-associated antigen 4	0.963487	0.356827	-1.24239	yes	0.203125	0.734128
CANX.8834.58.3	CANX	Calnexin	Calnexin	-0.0196029	-0.621545	-1.2436	yes	0.359375	0.817007
PFDN5.4271.75.2	PFDN5	PFD5	Prefoldin subunit 5	1.82248	0.727363	-1.24532	yes	0.25	0.753192
NA.6048.4.3	NA	Fc_MOUSE	Fc_MOUSE	0.658059	-0.194842	-1.24762	yes	0.203125	0.734128
AREG.2970.60.2	AREG	AREG	Amphiregulin	0.965035	-0.0696807	-1.24911	yes	0.164062	0.704993
C6orf89.10885.36.3	C6orf89	CF089	Bombesin receptor-activated protein C6orf89	0.838166	0.517472	-1.25013	yes	0.0976562	0.658308
TRIM21.22015.2.3	TRIM21	RO52	E3 ubiquitin-protein ligase TRIM21	0.985932	-0.0400782	-1.25334	yes	0.203125	0.734128
SERPINB5.15417.3.3	SERPINB5	Maspin	Serpin B5	-0.10125	-0.945984	-1.25596	yes	0.164062	0.704993
PRKACA.3466.8.2	PRKACA	PRKACA	cAMP-dependent protein kinase catalytic subunit alpha	1.71728	0.0678721	-1.26268	yes	0.128906	0.684899
MTCP1.12916.3.3	MTCP1	MTCP1	Protein p13 MTCP-1	0.324534	-0.49898	-1.27785	yes	0.293622	0.78199
DRG1.17849.6.3	DRG1	DRG1	Developmentally-regulated GTP-binding protein 1	0.790357	0.0369966	-1.27866	yes	0.25	0.753192
ARL8B.8569.147.3	ARL8B	ARL8B	ADP-ribosylation factor-like protein 8B	0.32649	-0.688118	-1.283	yes	0.0976562	0.658308
MRPL2.19132.1.3	MRPL2	RM02	39S ribosomal protein L2, mitochondrial	0.646643	-0.417017	-1.28416	yes	0.00390625	0.47568
PNP.15435.4.3	PNP	PNP	Purine nucleoside phosphorylase	0.43594	-0.372954	-1.28457	yes	0.164062	0.704993
MAPK9.15604.18.3	MAPK9	JNK2	Mitogen-activated protein kinase 9	0.158948	0.0636099	-1.2875	yes	0.0976562	0.658308
ACAT1.19197.95.3	ACAT1	THIL	Acetyl-CoA acetyltransferase, mitochondrial	1.63547	0.608723	-1.29447	yes	0.734375	0.943268
NA.10659.49.3	NA	Fc_MOUSE	Fc_MOUSE	-0.0933078	-0.669483	-1.30211	yes	0.0742188	0.625392
EIF2B1.10080.9.3	EIF2B1	EI2BA	Translation initiation factor eIF-2B subunit alpha	0.0357317	-0.54591	-1.30347	yes	0.0742188	0.625392
GREM2.5598.3.3	GREM2	GREM2	Gremlin-2	0.13245	-0.32506	-1.3039	yes	0.300781	0.78199
UNC13D.24942.22.3	UNC13D	UN13D	Protein unc-13 homolog D	-0.490259	-1.56862	-1.30516	yes	0.164062	0.704993
OSTM1.19353.25.3	OSTM1	OSTM1	Osteopetrosis-associated transmembrane protein 1	0.409491	-0.739896	-1.31141	yes	0.203125	0.734128
CHMP6.21160.4.3	CHMP6	CHMP6	Charged multivesicular body protein 6	0.942696	0.503891	-1.3121	yes	0.128906	0.684899
NCR2.2734.49.4	NCR2	NKp44	Natural cytotoxicity triggering receptor 2	0.657338	-0.353836	-1.31469	yes	0.0742188	0.625392
DEFB106A.5664.57.3	DEFB106A	D106A	Beta-defensin 106	-0.228268	-1.54329	-1.31503	yes	0.25	0.753192
C7orf69.9544.24.3	C7orf69	CG069	Uncharacterized protein C7orf69	0.123956	-0.440041	-1.32396	yes	0.359375	0.817007
NAP1L1.13636.20.3	NAP1L1	NP1L1	Nucleosome assembly protein 1-like 1	1.25881	0.0632074	-1.32508	yes	0.0976562	0.658308
HINT1.5900.11.2	HINT1	HINT1	Histidine triad nucleotide-binding protein 1	0.932852	0.242078	-1.32771	yes	0.203125	0.734128
RAB3B.16847.39.3	RAB3B	RAB3B	Ras-related protein Rab-3B	-0.506068	-1.05587	-1.33298	yes	0.25	0.753192
NFKBIA.19209.6.3	NFKBIA	IKB-alpha	NF-kappa-B inhibitor alpha	1.03033	0.237354	-1.33455	yes	0.128906	0.684899
UBA1.21760.22.3	UBA1	UBE1	Ubiquitin-activating enzyme E1	1.37358	0.565119	-1.33537	yes	0.164062	0.704993
GRHPR.18295.102.3	GRHPR	GRHPR	Glyoxylate reductase/hydroxypyruvate reductase	1.62979	0.217744	-1.33588	yes	0.25	0.753192
ADAMTS5.3168.8.2	ADAMTS5	ADAMTS-5	A disintegrin and metalloproteinase with thrombospondin motifs 5	-0.143507	-1.05275	-1.34444	yes	0.0587074	0.625392
TPH1.21521.17.3	TPH1	TPH1	Tryptophan 5-hydroxylase 1	0.847331	-0.624148	-1.34653	yes	0.0546875	0.588163
NTAQ1.24649.11.3	NTAQ1	NTAQ1	Protein N-terminal glutamine amidohydrolase	1.78848	0.220208	-1.3505	yes	0.128906	0.684899
CLEC1B.4332.6.2	CLEC1B	CLC1B	C-type lectin domain family 1 member B	0.873066	-0.431637	-1.35879	yes	0.0976562	0.658308
UGDH.17755.5.3	UGDH	UGDH	UDP-glucose 6-dehydrogenase	1.57679	-0.378609	-1.36	yes	0.570312	0.895003
UBE2D3_UBB.21929.53.3	UBE2D3_UBB	UB2D3/ PolyUbiquitin K48	UB2D3/PolyUbiquitin K48	0.368299	-0.701372	-1.36218	yes	0.25	0.753192
UBE2Q1.21727.15.3	UBE2Q1	UB2Q1	Ubiquitin-conjugating enzyme E2 Q1	0.805772	-0.324161	-1.36321	yes	0.0976562	0.658308
TSNARE1.7069.9.4	TSNARE1	TSNA1	t-SNARE domain-containing protein 1	0.734488	-0.657931	-1.37186	yes	0.0587074	0.625392
GDF2.4880.21.1	GDF2	GDF2	Growth/differentiation factor 2	0.473709	-1.18132	-1.37639	yes	0.128906	0.684899
MYL6B.14227.21.3	MYL6B	MYL6B	Myosin light chain 6B	1.72691	0.529069	-1.37744	yes	0.203125	0.734128
NANS.17802.4.3	NANS	SIAS	Sialic acid synthase	1.86524	-0.635672	-1.38049	yes	0.164062	0.704993
ADH1C.15525.294.3	ADH1C	ADH1G	Alcohol dehydrogenase 1C	2.84033	1.64538	-1.38658	yes	0.652344	0.924399
FGF8.4394.71.2	FGF8	FGF-8A	Fibroblast growth factor 8 isoform A	0.0481436	-1.16363	-1.38766	yes	0.0195312	0.536222
GPN1.16599.38.3	GPN1	GPN1	GPN-loop GTPase 1	2.52494	0.598203	-1.39043	yes	0.0078125	0.508486
ZFP91.13651.54.3	ZFP91	ZFP91	E3 ubiquitin-protein ligase ZFP91	0.584435	0.329969	-1.39232	yes	0.164062	0.704993
SENP1.21715.40.3	SENP1	SENP1	Sentrin-specific protease 1	0.848447	-0.299596	-1.39456	yes	0.0273438	0.536222
UBE2D1_UBB.21926.24.3	UBE2D1_UBB	UB2D1/ PolyUbiquitin K48	UB2D1/PolyUbiquitin K48	0.267519	-0.615545	-1.40167	yes	0.0800579	0.658308
RAN.4282.3.2	RAN	RAN	GTP-binding nuclear protein Ran	1.16035	0.0783718	-1.40639	yes	0.164062	0.704993
LCK.3452.17.2	LCK	LCK	Tyrosine-protein kinase Lck	0.481742	-0.664751	-1.41915	yes	0.0976562	0.658308
PKLR.11203.97.3	PKLR	KPYR	Pyruvate kinase PKLR	1.34306	-0.0391628	-1.42782	yes	0.203125	0.734128
USO1.13639.101.3	USO1	USO1	General vesicular transport factor p115	0.689515	-0.217848	-1.42877	yes	0.734375	0.943268
C3.2683.1.2	C3	iC3b	Complement C3b, inactivated	-0.360467	-1.89793	-1.43328	yes	0.00390625	0.47568
GRP.8400.74.3	GRP	Gastrin-releasing peptide	Gastrin-releasing peptide	-0.537944	-0.997951	-1.45207	yes	0.300781	0.78199
RANGAP1.25036.10.3	RANGAP1	RAGP1	Ran GTPase-activating protein 1	0.405812	0.127004	-1.45986	yes	0.25	0.753192
CCL25.2705.5.2	CCL25	TECK	C-C motif chemokine 25	0.683366	0.0478729	-1.46375	yes	0.164062	0.704993
KPNA2.2860.19.2	KPNA2	Karyopherin-a2	Importin subunit alpha-1	0.370871	-0.833152	-1.47099	yes	0.0273438	0.536222
KPNB1.3887.90.2	KPNB1	IMB1	Importin subunit beta-1	0.272446	-0.170205	-1.4807	yes	0.0742188	0.625392
FN3K.21147.9.3	FN3K	Fructosamine-3-kinase	Fructosamine-3-kinase	1.28754	0.321369	-1.48222	yes	0.164062	0.704993
ATP1B4.9933.49.3	ATP1B4	AT1B4	Protein ATP1B4	-0.102657	-0.41057	-1.48475	yes	0.25	0.753192
PTPN2.3401.8.2	PTPN2	TCPTP	Tyrosine-protein phosphatase non-receptor type 2	0.703709	-0.851195	-1.49216	yes	0.0078125	0.508486
LRIT2.11716.28.3	LRIT2	LRIT2	Leucine-rich repeat, immunoglobulin-like domain and transmembrane domain-containing protein 2	0.694326	-0.940342	-1.503	yes	0.0078125	0.508486
SRM.21647.9.3	SRM	SPEE	Spermidine synthase	0.743055	-0.715098	-1.5184	yes	0.00390625	0.47568
ISCU.7201.5.3	ISCU	ISCU	Iron-sulfur cluster assembly enzyme ISCU, mitochondrial	0.627131	-1.21932	-1.52889	yes	0.0546875	0.588163
PSMA6.3860.7.2	PSMA6	PSA6	Proteasome subunit alpha type-6	1.62847	0.0701102	-1.53951	yes	0.0742188	0.625392
RILP.24244.81.3	RILP	RILP	Rab-interacting lysosomal protein	0.00506791	-0.71524	-1.56144	yes	0.128906	0.684899
SNCA.8458.111.3	SNCA	a-Synuclein	Alpha-synuclein	-0.0706009	-1.3298	-1.56199	yes	0.0976562	0.658308
TCEA3.23547.21.3	TCEA3	TCEA3	Transcription elongation factor A protein 3	1.79288	-0.329188	-1.57064	yes	0.0976562	0.658308
LHB.8376.25.4	LHB	LSHB	Lutropin subunit beta	0.920994	-0.526237	-1.5765	yes	0.0273438	0.536222
NAP1L4.19188.21.3	NAP1L4	NAP2L	nucleosome assembly protein 1-like 4	1.31837	-0.437255	-1.57925	yes	0.183431	0.734128
DCLK3.7826.1.3	DCLK3	DCLK3	Serine/threonine-protein kinase DCLK3	0.836795	-0.506339	-1.58232	yes	0.0117188	0.514399
HDGF.8953.47.3	HDGF	HDGF	Hepatoma-derived growth factor	1.20129	-0.222199	-1.5867	yes	0.0273438	0.536222
COPS5.24725.4.3	COPS5	CSN5	COP9 signalosome complex subunit 5	2.29454	0.136932	-1.59333	yes	0.0390625	0.560688
HSD17B11.17397.8.3	HSD17B11	DHB11	Estradiol 17-beta-dehydrogenase 11	0.0890268	-1.51233	-1.60135	yes	0.0078125	0.508486
MYG1.8303.102.3	MYG1	MYG1	UPF0160 protein MYG1, mitochondrial	1.19776	-0.467575	-1.60741	yes	0.0117188	0.514399
ARTN.2939.10.2	ARTN	Artemin	Artemin	1.43499	-0.245986	-1.60893	yes	0.0117188	0.514399
AGR3.5668.49.3	AGR3	AGR3	Anterior gradient protein 3	0.584795	-0.832536	-1.62663	yes	0.128906	0.684899
USP22.21757.49.3	USP22	UBP22	Ubiquitin carboxyl-terminal hydrolase 22	0.63727	-0.827297	-1.65501	yes	0.0195312	0.536222
PKP2.14067.6.3	PKP2	PKP2	Plakophilin-2	0.812416	-0.789813	-1.66034	yes	0.128906	0.684899
TCEA1.18204.1.3	TCEA1	TCEA1	Transcription elongation factor A protein 1	2.8801	-0.498349	-1.6692	yes	0.0390625	0.560688
CDK1_CCNB1.3422.4.2	CDK1_CCNB1	CDK1/cyclin B	Cyclin-dependent kinase 1:G2/mitotic-specific cyclin-B1 complex	0.767272	-0.602141	-1.70286	yes	0.0390625	0.560688
GUCD1.23330.12.3	GUCD1	CV013	Uncharacterized protein C22orf13	0.829935	-0.631672	-1.71612	yes	0.0078125	0.508486
TBCEL.21162.30.3	TBCEL	TBCEL	Tubulin-specific chaperone cofactor E-like protein	1.8964	1.33739	-1.77853	yes	0.203125	0.734128
CCDC89.23596.17.3	CCDC89	CCD89	Coiled-coil domain-containing protein 89	0.635039	-0.958034	-1.80032	yes	0.0742188	0.625392
FABP5.4985.11.1	FABP5	FABPE	Fatty acid-binding protein, epidermal	1.85566	0.0463814	-1.80928	yes	0.0546875	0.588163
SGTA.3868.8.1	SGTA	SGTA	Small glutamine-rich tetratricopeptide repeat-containing protein alpha	1.87479	-0.191184	-2.06598	yes	0.0273438	0.536222
NA.8282.15.3	NA	Fc_MOUSE	Fc_MOUSE	1.23851	-0.188452	-2.07378	yes	0.0546875	0.588163
NA.7125.4.3	NA	Fc_MOUSE	Fc_MOUSE	0.724914	-0.0450053	-2.09219	yes	0.0273438	0.536222
TSN.12477.42.3	TSN	TSN	Translin	1.31482	-0.549334	-2.16471	yes	0.0078125	0.508486
ADSS1.13998.26.3	ADSS1	PURA1	Adenylosuccinate synthetase isozyme 1	1.60626	0.737898	-2.40362	yes	0.496094	0.870846
ELL.11459.81.3	ELL	ELL	RNA polymerase II elongation factor ELL	0.86016	-0.0280263	0.979821		0.496094	0.870846
NA.8078.15.3	NA	Fc_MOUSE	Fc_MOUSE	-0.362098	0.549953	0.979629		0.496094	0.870846
INSL3.5723.4.3	INSL3	INSL3	Insulin-like 3	-0.440141	-0.324739	0.978335		0.570312	0.895003
PAPSS1.14007.22.3	PAPSS1	PAPS1	Bifunctional 3'-phosphoadenosine 5'-phosphosulfate synthase 1	0.00619455	0.699732	0.977907		0.652344	0.924399
PMPCA.24907.3.3	PMPCA	MPPA	Mitochondrial-processing peptidase subunit alpha	-0.468912	0.306776	0.976372		0.164062	0.704993
PSG6.6456.17.3	PSG6	PSG6	Pregnancy-specific beta-1-glycoprotein 6	-0.785068	0.337079	0.973406		0.0546875	0.588163
CHEK2.19328.51.3	CHEK2	Chk2	Serine/threonine-protein kinase Chk2	-1.05445	0.37131	0.970955		0.25	0.753192
DKK2.6546.41.3	DKK2	DKK2	Dickkopf-related protein 2	-0.593132	0.33641	0.970221		0.359375	0.817007
TNFSF4.2839.2.1	TNFSF4	OX40 Ligand	Tumor necrosis factor ligand superfamily member 4	0.402955	0.374245	0.968192		0.652344	0.924399
TIMM23.22809.32.3	TIMM23	TIM23	Mitochondrial import inner membrane translocase subunit Tim23	-0.847271	0.423677	0.968177		0.00390625	0.47568
FAXDC2.9074.6.3	FAXDC2	CE004	Fatty acid hydroxylase domain-containing protein 2	-0.175539	0.44192	0.968149		0.0273438	0.536222
RRAD.23555.11.3	RRAD	RAD	GTP-binding protein RAD	-0.671598	0.297057	0.967429		0.0390625	0.560688
GCG.4891.50.1	GCG	Glucagon	Glucagon	0.368102	0.460289	0.966355		0.359375	0.817007
CCDC92.23418.66.3	CCDC92	CCD92	Coiled-coil domain-containing protein 92	0.555301	0.498189	0.965867		0.570312	0.895003
PSMC5.25456.73.4	PSMC5	PRS8	26S protease regulatory subunit 8	-0.125905	0.695103	0.96574		0.0117188	0.514399
CLEC4D.7752.31.3	CLEC4D	CLC4D	C-type lectin domain family 4 member D	-0.644928	0.39864	0.965678		0.0273438	0.536222
CINP.19383.131.3	CINP	CINP	Cyclin-dependent kinase 2-interacting protein	-0.324828	0.399867	0.963604		0.128906	0.684899
SAMD12.22771.6.3	SAMD12	SAM12	Sterile alpha motif domain-containing protein 12	-0.872809	-0.124149	0.962519		0.0546875	0.588163
VMAC.23629.4.3	VMAC	VMAC	Vimentin-type intermediate filament-associated coiled-coil protein	-0.913945	-0.310649	0.962149		0.0195312	0.536222
PIH1D2.20381.21.3	PIH1D2	PIHD2	PIH1 domain-containing protein 2	-1.17312	-0.509831	0.959325		0.652344	0.924399
MAGIX.24696.14.3	MAGIX	MAGIX	PDZ domain-containing protein MAGIX	-0.734852	-0.326703	0.95926		0.0390625	0.560688
NA.10943.36.3	NA	Fc_MOUSE	Fc_MOUSE	-0.462432	0.3667	0.959168		0.203125	0.734128
GLRX5.16597.11.3	GLRX5	GLRX5	Glutaredoxin-related protein 5, mitochondrial	0.243727	1.07638	0.958011		0.0195312	0.536222
IFNE.24027.32.3	IFNE	IFNE1	Interferon epsilon-1	-0.369487	0.71544	0.95605		0.300781	0.78199
TGM1.11242.33.3	TGM1	TGM1	Protein-glutamine gamma-glutamyltransferase K	-0.18281	0.0992995	0.952644		0.820312	0.966504
NA.10013.34.3	NA	Fc_MOUSE	Fc_MOUSE	-0.7599	-0.0707762	0.947774		0.300781	0.78199
HS3ST4.8998.15.3	HS3ST4	HS3S4	Heparan sulfate glucosamine 3-O-sulfotransferase 4	-0.590381	0.424443	0.947633		0.203125	0.734128
LRRC74A.8389.8.3	LRRC74A	CN16B	Leucine-rich repeat-containing protein 74A	-0.347084	0.207687	0.947237		0.25	0.753192
RAB27A.9504.19.3	RAB27A	RB27A	Ras-related protein Rab-27A	-0.16907	0.43083	0.946941		0.0078125	0.508486
TMEM119.11110.4.3	TMEM119	TM119	Transmembrane protein 119	0.094701	0.357258	0.946857		0.164062	0.704993
ARHGDIA.6454.38.3	ARHGDIA	Rho-GDIa	Rho GDP-dissociation inhibitor 1	-0.230294	0.554912	0.946383		0.820312	0.966504
SIGLEC8.7864.3.3	SIGLEC8	SIGL8	Sialic acid-binding Ig-like lectin 8	-0.382624	0.367097	0.945647		0.0195312	0.536222
NDUFB11.7747.47.3	NDUFB11	NDUBB	NADH dehydrogenase [ubiquinone] 1 beta subcomplex subunit 11, mitochondrial	-1.10018	-0.0981697	0.942179		0.0273438	0.536222
ZPLD1.5590.11.3	ZPLD1	ZPLD1	Zona pellucida-like domain-containing protein 1	-0.346834	0.179403	0.941709		0.0117188	0.514399
NEU1.6003.28.3	NEU1	NEUR1	Sialidase-1	-0.374826	0.432191	0.941198		0.0390625	0.560688
TOMM20.20408.11.3	TOMM20	TOM20	Mitochondrial import receptor subunit TOM20 homolog	-1.1708	0.299795	0.940319		0.25	0.753192
HEPHL1.6354.13.3	HEPHL1	HPHL1	Hephaestin-like protein 1	-0.416027	0.126905	0.940211		0.128906	0.684899
BRD2.10074.128.3	BRD2	BRD2	Bromodomain-containing protein 2	-0.582131	-0.118354	0.939379		0.25	0.753192
VCPIP1.23187.9.3	VCPIP1	VCIP1	Deubiquitinating protein VCIP135	-0.888592	-0.791127	0.938594		0.0742188	0.625392
RTF1.7741.111.3	RTF1	RTF1	RNA polymerase-associated protein RTF1 homolog	-0.499989	0.266506	0.934849		0.00390625	0.47568
CETN1.21106.206.3	CETN1	CETN1	Centrin-1	-0.84551	0.423328	0.933981		0.164062	0.704993
NA.14308.192.3	NA	Fc_MOUSE	Fc_MOUSE	-0.0430288	0.583232	0.933699		0.00390625	0.47568
ST6GALNAC6.7228.2.3	ST6GALNAC6	SIA7F	Alpha-N-acetylgalactosaminide alpha-2,6-sialyltransferase 6	-0.258918	0.278853	0.932983		0.00390625	0.47568
GSTA2.23326.10.3	GSTA2	GSTA2	Glutathione S-transferase A2	-0.0835107	0.475039	0.932311		0.0546875	0.588163
GPR101.11670.18.3	GPR101	GP101	Probable G-protein coupled receptor 101	-0.593086	0.0695476	0.931623		0.25	0.753192
KCNIP3.10513.13.3	KCNIP3	CSEN	Calsenilin	-0.458721	-0.433724	0.931479		0.425781	0.851788
DSC1.10882.12.3	DSC1	Desmocollin-1	Desmocollin-1	-0.511834	0.239121	0.930272		0.0273438	0.536222
LYG2.15416.54.3	LYG2	LYG2	Lysozyme g-like protein 2	0.425769	0.991694	0.92986		0.300781	0.78199
NA.10701.30.3	NA	Fc_MOUSE	Fc_MOUSE	-0.224837	0.737597	0.928251		0.00390625	0.47568
LAT.10551.7.3	LAT	LAT	Linker for activation of T-cells family member 1	-0.801673	0.116958	0.926909		0.00390625	0.47568
ARF5.18409.61.3	ARF5	ARF5	ADP-ribosylation factor 5	-0.968485	-0.536004	0.925319		0.128906	0.684899
LACC1.23595.6.3	LACC1	LACC1	Laccase domain-containing protein 1	-0.504443	0.0823261	0.924243		0.0078125	0.508486
TNNI3.5930.54.3	TNNI3	Troponin I	Troponin I, cardiac muscle	-0.760893	0.0428465	0.922679		0.00390625	0.47568
CXCL6.3495.15.2	CXCL6	GCP-2	C-X-C motif chemokine 6	0.423774	1.49439	0.920797		0.0390625	0.560688
GLYATL2.20069.23.3	GLYATL2	GLYL2	Glycine N-acyltransferase-like protein 2	-0.719505	0.320229	0.918984		0.0195312	0.536222
HS3ST3A1.8268.98.3	HS3ST3A1	HS3SA	Heparan sulfate glucosamine 3-O-sulfotransferase 3A1	-0.639735	-0.378112	0.918678		0.128906	0.684899
PIK3AP1.21957.12.3	PIK3AP1	BCAP	Phosphoinositide 3-kinase adapter protein 1	-0.538658	0.389534	0.917006		0.0117188	0.514399
magainins.8443.9.3	magainins	Magainin-1_XENLA	Magainin-1, Xenopus laevis	-1.20477	-0.543197	0.915748		0.203125	0.734128
GPR135.11465.4.3	GPR135	GP135	Probable G-protein coupled receptor 135	-0.821227	-0.0335065	0.915203		0.0195312	0.536222
KCTD6.23161.3.3	KCTD6	KCTD6	BTB/POZ domain-containing protein KCTD6	-0.720387	-0.0808946	0.914951		0.00390625	0.47568
PTH2.7257.18.3	PTH2	TIP39	Tuberoinfundibular peptide of 39 residues	-0.817936	0.0652187	0.909762		0.293622	0.78199
NMRK2.20998.19.3	NMRK2	NRK2	Nicotinamide riboside kinase 2; Short=NRK 2; Short=NmR-K 2; EC=2.7.1.22	-0.720278	0.0968312	0.908554		0.128906	0.684899
SULT6B1.22788.10.3	SULT6B1	ST6B1	Sulfotransferase 6B1	-0.463564	-0.00516244	0.9083		0.0976562	0.658308
ZNF276.14692.3.3	ZNF276	ZN276	Zinc finger protein 276	-0.970838	-0.299458	0.907223		0.652344	0.924399
PTPRH.11988.24.3	PTPRH	PTPRH	Receptor-type tyrosine-protein phosphatase H	-0.627116	0.333759	0.906898		0.0078125	0.508486
CSNK2A2.13681.173.3	CSNK2A2	CSK22	Casein kinase II subunit alpha'	-1.22554	-0.100879	0.905391		0.0273438	0.536222
KLF4.17850.42.3	KLF4	KLF4	Krueppel-like factor 4	-0.379956	0.0332882	0.902596		0.300781	0.78199
YIPF6.9984.12.3	YIPF6	YIPF6	Protein YIPF6	-0.887644	0.148095	0.902561		0.300781	0.78199
MFAP4.5636.10.3	MFAP4	MFAP4	Microfibril-associated glycoprotein 4	0.241485	1.23371	0.900728		0.300781	0.78199
LMO3.22492.108.3	LMO3	LMO3	LIM domain only protein 3	-1.07816	-0.279293	0.900528		0.0273438	0.536222
WFDC10A.13429.3.3	WFDC10A	WF10A	WAP four-disulfide core domain protein 10A	-0.741528	-0.0528496	0.898645		0.0742188	0.625392
NRG1.15446.25.3	NRG1	SMDF	Neuregulin-1, sensory and motor neuron-derived factor isoform	-0.21207	0.240711	0.894595		0.0742188	0.625392
WAS.22033.7.3	WAS	WASP	Wiskott-Aldrich syndrome protein	-0.974518	0.0406708	0.893229		0.734375	0.943268
RPP30.17511.10.3	RPP30	RPP30	Ribonuclease P protein subunit p30	-0.886663	-0.30256	0.891185		0.820312	0.966504
RPS6KB1.11817.1.3	RPS6KB1	KS6B1	Ribosomal protein S6 kinase beta-1	-0.741297	0.685845	0.889009		0.0195312	0.536222
CCL22.22993.9.3	CCL22	MDC	C-C motif chemokine 22	-0.15586	-0.014788	0.888775		0.0546875	0.588163
GRB7.11281.6.3	GRB7	GRB7	Growth factor receptor-bound protein 7	-0.59304	-0.000602229	0.885318		0.0546875	0.588163
QRFP.6463.59.3	QRFP	OX26	Orexigenic neuropeptide QRFP	-0.224206	0.425568	0.885301		0.0976562	0.658308
FGFRL1.6237.11.3	FGFRL1	FGRL1	Fibroblast growth factor receptor-like 1	-1.24202	-0.432936	0.884423		0.25	0.753192
TINF2.10638.1.3	TINF2	TINF2	TERF1-interacting nuclear factor 2	-0.13539	0.19941	0.884377		0.128906	0.684899
UCN3.10756.34.3	UCN3	UCN3	Urocortin-3	-0.103322	0.358874	0.882936		0.128906	0.684899
RS1.6497.10.3	RS1	XLRS1	Retinoschisin	-0.823049	0.0684696	0.882269		0.0273438	0.536222
NA.10610.8.3	NA	Fc_MOUSE	Fc_MOUSE	-0.819881	-0.157658	0.881682		0.203125	0.734128
CRYGC.18203.9.3	CRYGC	CRGC	Gamma-crystallin C	-0.408592	-0.331965	0.881438		0.25	0.753192
PTRH2.16887.29.3	PTRH2	PTH2	Peptidyl-tRNA hydrolase 2, mitochondrial	-0.0164382	0.737557	0.880865		0.128906	0.684899
MYL6B.20078.6.3	MYL6B	MYL6B	Myosin light chain 6B	-0.484362	0.323838	0.880487		0.128906	0.684899
NMB.9321.400.3	NMB	NMB	Neuromedin-B	-0.132953	0.65289	0.879867		0.128906	0.684899
CYTH2.12533.135.3	CYTH2	CYH2	Cytohesin-2	-0.60244	-0.0280286	0.87963		0.128906	0.684899
CGA.14056.4.3	CGA	Glycoprotein hormones a-chain	Glycoprotein hormones alpha chain	-0.267347	0.390329	0.879099		0.0546875	0.588163
MPPED2.19153.53.3	MPPED2	MPPD2	Metallophosphoesterase MPPED2	0.0446387	0.0963562	0.878713		0.128906	0.684899
DUSP19.20984.142.3	DUSP19	DUS19	Dual specificity protein phosphatase 19	-0.443676	-0.0489192	0.877262		0.300781	0.78199
OLFM3.10643.16.3	OLFM3	NOE3:C-term	Noelin-3:Isoform 2, C-term	-1.00647	-0.509439	0.876795		0.0742188	0.625392
DHRS4.21308.44.3	DHRS4	DHRS4	Dehydrogenase/reductase SDR family member 4	-0.432616	0.113595	0.873798		0.203125	0.734128
P2RX6.7233.73.3	P2RX6	P2RX6	P2X purinoceptor 6	-0.742986	0.325762	0.873343		0.0273438	0.536222
NOSIP.23525.27.3	NOSIP	NOSIP	Nitric oxide synthase-interacting protein	-0.296664	-0.366295	0.872456		0.652344	0.924399
MYOM3.13966.30.3	MYOM3	MYOM3	Myomesin-3	-0.193772	0.678624	0.872396		0.425781	0.851788
ADAM29.13549.15.3	ADAM29	ADA29	Disintegrin and metalloproteinase domain-containing protein 29	-1.03376	0.114594	0.872224		0.0078125	0.508486
BAMBI.6935.123.3	BAMBI	BAMBI:CD	BMP and activin membrane-bound inhibitor homolog:Cytoplasmic domain	-0.850831	-0.354394	0.871233		0.0546875	0.588163
LYPLAL1.12428.2.3	LYPLAL1	LYPL1	Lysophospholipase-like protein 1	-0.625406	0.170603	0.87079		0.300781	0.78199
SLC26A11.13502.2.3	SLC26A11	S2611	Sodium-independent sulfate anion transporter	0.0818974	0.240133	0.870366		0.425781	0.851788
C1QC.14100.63.3	C1QC	C1QC	Complement C1q subcomponent subunit C	0.235644	0.997138	0.870013		0.0195312	0.536222
RER1.24677.106.3	RER1	RER1	Protein RER1	-0.792136	-0.136616	0.865609		0.164062	0.704993
CLMP.9585.80.3	CLMP	ACAM:CD	CXADR-like membrane protein:Cytoplasmic domain	-1.38251	-0.276337	0.865145		0.0390625	0.560688
HSPA6.20213.82.3	HSPA6	HSP76	Heat shock 70 kDa protein 6	1.15485	1.43817	0.862143		0.910156	0.985046
SAR1A.17726.3.3	SAR1A	SAR1A	GTP-binding protein SAR1a	0.00448763	-1.05102	0.861979		1	1
TPM4.9863.1.3	TPM4	Tropomyosin 4	Tropomyosin alpha-4 chain	-0.672636	0.380157	0.861662		0.0742188	0.625392
ACADSB.17403.14.3	ACADSB	acyl-Coenzyme A dehydrogenase	Short/branched chain specific acyl-CoA dehydrogenase, mitochondrial	0.363428	0.800316	0.861648		0.164062	0.704993
PHETA2.24656.6.3	PHETA2	SESQ2	Sesquipedalian-2	-1.10597	-0.043673	0.861515		0.0976562	0.658308
CTNNA1.24426.191.3	CTNNA1	CTNA1	Catenin alpha-1	-0.136195	0.718101	0.85978		0.0195312	0.536222
CFHR3.16836.1.3	CFHR3	FHR3	Complement factor H-related protein 3	-0.541557	0.317269	0.858826		0.164062	0.704993
PNLIPRP2.6957.14.3	PNLIPRP2	LIPR2	Pancreatic lipase-related protein 2	-0.912404	0.0134737	0.856656		0.0742188	0.625392
OSMR.10892.8.3	OSMR	OSMR	Oncostatin-M-specific receptor subunit beta	-0.000500421	0.557932	0.856498		0.25	0.753192
ITPKA.13473.55.3	ITPKA	IP3KA	Inositol-trisphosphate 3-kinase A	-0.648949	-0.320182	0.855794		0.0390625	0.560688
CCDC90B.7792.58.3	CCDC90B	CC90B	Coiled-coil domain-containing protein 90B, mitochondrial	-0.421857	0.00865869	0.853044		0.203125	0.734128
ARMC8.25247.12.3	ARMC8	ARMC8	Armadillo repeat-containing protein 8	-0.341992	0.389931	0.853028		0.25	0.753192
None.8927.6.3	None	CG073	Uncharacterized protein C7orf73	-0.234544	0.632276	0.852639		0.0117188	0.514399
CMTR1.24431.32.3	CMTR1	CMTR1	Cap-specific mRNA (nucleoside-2'-O-)-methyltransferase 1	-0.222741	0.338298	0.851806		0.0742188	0.625392
ST6GALNAC3.10626.116.3	ST6GALNAC3	SIA7C	Alpha-N-acetylgalactosaminide alpha-2,6-sialyltransferase 3	-0.457806	0.133186	0.851585		0.0195312	0.536222
CSF3.8952.65.3	CSF3	G-CSF	Granulocyte colony-stimulating factor	-0.0887919	0.617124	0.85147		0.0390625	0.560688
SYTL4.11563.51.3	SYTL4	SYTL4:C2 2	Synaptotagmin-like protein 4:Ca2+-dependent membrane-targeting module 2	-0.20385	0.372804	0.850562		0.164062	0.704993
SETMAR.12462.20.3	SETMAR	SETMR	Histone-lysine N-methyltransferase SETMAR	0.853767	0.985035	0.849994		0.203125	0.734128
KLK3.21232.39.3	KLK3	BPSA	Benign Prostate specific Antigen	-0.317534	0.619098	0.849503		0.0976562	0.658308
BECN1.13032.1.3	BECN1	BECN1	Beclin-1	-0.190289	0.498631	0.849411		0.128906	0.684899
ZADH2.17345.12.3	ZADH2	ZADH2	Prostaglandin reductase 3	0.945632	-0.558478	0.84932		0.570312	0.895003
FGL2.19635.69.3	FGL2	FGL2	Fibroleukin	-0.172867	0.341016	0.848878		0.128906	0.684899
CLEC4G.19765.17.3	CLEC4G	CLC4G	C-type lectin domain family 4 member G	-0.689201	-0.0535879	0.847549		0.141482	0.704993
ICAM2.14756.29.3	ICAM2	sICAM-2	Intercellular adhesion molecule 2	-0.340324	0.408049	0.847272		0.0742188	0.625392
FCRL1.5728.60.3	FCRL1	FCRL1	Fc receptor-like protein 1	-1.28274	-0.601352	0.846655		0.128906	0.684899
MTSS2.25252.29.3	MTSS2	MTSSL	MTSS1-like protein	0.244857	0.375158	0.845872		0.128906	0.684899
ZNF263.22839.23.3	ZNF263	ZN263	Zinc finger protein 263	-0.610531	0.23389	0.844421		0.0078125	0.508486
HSPA12A.25267.10.3	HSPA12A	HS12A	Heat shock 70 kDa protein 12A	-0.627273	0.0744625	0.843755		0.734375	0.943268
LCN10.13007.66.3	LCN10	LCN10	Epididymal-specific lipocalin-10	-0.886044	-0.596167	0.842666		0.652344	0.924399
CTRL.9229.9.3	CTRL	CTRL	Chymotrypsin-like protease CTRL-1	-0.749733	-0.398468	0.842518		0.496094	0.870846
NARS2.23658.1.3	NARS2	SYNM	Probable asparagine--tRNA ligase, mitochondrial	-0.748654	-0.215964	0.842349		0.164062	0.704993
C17orf78.8545.14.3	C17orf78	CQ078:C-term	Uncharacterized protein C17orf78:C-term	0.221743	0.782681	0.841322		0.0273438	0.536222
EDN3.6113.31.3	EDN3	Endothelin 3	Endothelin-3	-0.552195	0.270088	0.841002		0.25	0.753192
TEN1.20443.37.3	TEN1	TEN1L	CST complex subunit TEN1	-0.948554	0.0518547	0.840776		0.128906	0.684899
FHL1.16814.13.3	FHL1	SLIM 1	Four and a half LIM domains protein 1	-0.844949	-0.741892	0.840262		0.164062	0.704993
ELK1.10006.25.3	ELK1	ELK1	ETS domain-containing protein Elk-1	-0.700187	0.195479	0.839418		0.0273438	0.536222
MELT.8445.184.3	MELT	MEL_VESMG	Melittin_VESMG	-0.734056	0.202084	0.837295		0.0976562	0.658308
NA.10837.131.3	NA	Fc_MOUSE	Fc_MOUSE	-0.761319	0.062203	0.837267		0.203125	0.734128
BEX5.22083.60.3	BEX5	BEX5	Protein BEX5	-0.477721	0.047972	0.836792		0.425781	0.851788
AUH.20931.156.3	AUH	AUHM	Methylglutaconyl-CoA hydratase, mitochondrial	0.149088	0.970128	0.836774		0.0273438	0.536222
PITPNB.12484.67.3	PITPNB	PIPNB	Phosphatidylinositol transfer protein beta isoform	-1.23049	-0.428407	0.83628		0.0273438	0.536222
REPIN1.13554.78.3	REPIN1	REPI1	Replication initiator 1	-0.417927	0.394054	0.835437		0.203125	0.734128
CABP7.7104.71.3	CABP7	CABP7	Calcium-binding protein 7	-0.0110141	0.184676	0.835303		0.425781	0.851788
SPTLC2.7267.2.3	SPTLC2	LCB2	Serine palmitoyltransferase 2	-0.00911311	0.252047	0.835225		0.0742188	0.625392
AGA.10435.2.3	AGA	ASPG	N(4)-(beta-N-acetylglucosaminyl)-L-asparaginase	-0.847615	-0.998976	0.834686		0.496094	0.870846
ADAM15.9956.7.3	ADAM15	ADA15:CD	Disintegrin and metalloproteinase domain-containing protein 15:Cytoplasmic domain	-0.700538	-0.168964	0.833499		0.00390625	0.47568
RRM2B.8854.59.3	RRM2B	RIR2B	Ribonucleoside-diphosphate reductase subunit M2 B	0.312593	1.5989	0.833255		0.0546875	0.588163
RBPMS2.23300.3.3	RBPMS2	RBPS2	RNA-binding protein with multiple splicing 2	-0.539982	0.183209	0.832946		0.570312	0.895003
PRLR.5114.65.3	PRLR	Prolactin Receptor	Prolactin receptor	-1.26353	-0.185767	0.832841		0.00390625	0.47568
TRAF4.13041.47.3	TRAF4	TRAF4	TNF receptor-associated factor 4	0.116541	0.403958	0.831421		0.164062	0.704993
NA.9530.6.3	NA	Fc_MOUSE	Fc_MOUSE	-0.699336	0.206632	0.830747		0.0546875	0.588163
ZNF69.22842.85.3	ZNF69	ZNF69	Zinc finger protein 69	0.0754169	0.152177	0.830539		0.425781	0.851788
DNAJB13.24659.6.3	DNAJB13	DJB13	DnaJ homolog subfamily B member 13	0.120699	0.798123	0.830428		0.0390625	0.560688
AARSD1.21535.5.3	AARSD1	AASD1	Alanyl-tRNA editing protein Aarsd1	-0.691286	-0.103057	0.82948		0.570312	0.895003
BECN1.10010.10.3	BECN1	BECN1	Beclin-1	-1.5115	-1.04979	0.827704		0.944183	1
NOS3.21995.20.3	NOS3	NOS	NOS	-0.356199	0.358772	0.826914		0.0390625	0.560688
IRF8.22065.32.3	IRF8	IRF8	Interferon regulatory factor 8	-0.50272	0.385113	0.826766		0.128906	0.684899
BATF3.8858.21.3	BATF3	BATF3	Basic leucine zipper transcriptional factor ATF-like 3	-0.966538	-0.0554366	0.823166		0.00390625	0.47568
JAG2.5093.47.3	JAG2	JAG2	Protein jagged-2	-0.400078	0.0977331	0.823054		0.425781	0.851788
NA.8787.21.3	NA	Fc_MOUSE	Fc_MOUSE	-0.556388	0.526534	0.822458		0.359375	0.817007
CDH1.18429.10.3	CDH1	Cadherin E	Cadherin-1	-0.558257	0.0137927	0.820818		0.164062	0.704993
MEP1A.19786.26.3	MEP1A	MEP1A	Meprin A subunit alpha	-0.797688	0.0360314	0.820708		0.0195312	0.536222
BRAT1.10876.300.3	BRAT1	BRAT1	BRCA1-associated ATM activator 1	-0.344819	0.232836	0.820466		0.0546875	0.588163
CKAP2.5345.51.3	CKAP2	CKAP2	Cytoskeleton-associated protein 2	-0.709756	-0.0926419	0.819423		0.496094	0.870846
GBP5.20211.75.3	GBP5	GBP5	Guanylate-binding protein 5	-0.663843	-0.57234	0.819368		0.25	0.753192
EIF4EBP1.17372.5.3	EIF4EBP1	4EBP1	Eukaryotic translation initiation factor 4E-binding protein 1	0.310767	1.20871	0.818966		0.164062	0.704993
PGRMC2.10506.53.3	PGRMC2	PGRC2	Membrane-associated progesterone receptor component 2	-1.193	-0.507863	0.817452		0.300781	0.78199
TRAPPC13.24314.9.3	TRAPPC13	TPC13	Trafficking protein particle complex subunit 13	-0.139083	0.587853	0.817188		0.0546875	0.588163
CDH4.20589.5.3	CDH4	CADH4	Cadherin-4	-0.632485	0.184691	0.817176		0.496094	0.870846
DIDO1.14329.4.3	DIDO1	DIDO1	Death-inducer obliterator 1	-0.282642	-0.111309	0.81656		0.128906	0.684899
NPIPB3.9954.2.3	NPIPB3	NPPL3	Nuclear pore complex-interacting protein family member B3	-0.82845	0.359242	0.816263		0.0273438	0.536222
CSRP2.12968.2.3	CSRP2	CSRP2	Cysteine and glycine-rich protein 2	0.872739	2.20327	0.813713		0.128906	0.684899
RAB3D.10780.10.3	RAB3D	RAB3D	Ras-related protein Rab-3D	-0.682749	-0.250611	0.813233		0.25	0.753192
S100A11.14011.17.3	S100A11	S100A11	Protein S100-A11	0.197361	1.29375	0.812521		0.0195312	0.536222
NA.9353.8.3	NA	Fc_MOUSE	Fc_MOUSE	-1.2499	-0.765091	0.811893		0.164062	0.704993
NKD2.22514.12.3	NKD2	NKD2	Protein naked cuticle homolog 2	-0.804405	-0.118968	0.811482		0.359375	0.817007
None.21821.9.3	None	PAL4D	Peptidyl-prolyl cis-trans isomerase A-like 4D	-0.624474	-0.22664	0.811146		0.25	0.753192
PSMG4.20967.137.3	PSMG4	PSMG4	Proteasome assembly chaperone 4	-0.666827	-0.143777	0.810402		0.0742188	0.625392
NARF.24321.67.3	NARF	NARF	Nuclear prelamin A recognition factor	-0.603616	-0.0309861	0.809555		0.164062	0.704993
CHTF8.24294.13.3	CHTF8	CTF8	Chromosome transmission fidelity protein 8 homolog	-0.636249	-0.774283	0.807149		0.128906	0.684899
ARHGAP26.24937.7.3	ARHGAP26	RHG26	Rho GTPase-activating protein 26	-0.931614	-0.335962	0.807138		0.203125	0.734128
NA.9373.405.3	NA	Fc_MOUSE	Fc_MOUSE	-0.533024	0.0530948	0.806981		0.128906	0.684899
RGS19.12713.365.3	RGS19	RGS19	Regulator of G-protein signaling 19	-0.731045	-0.151284	0.806922		0.0546875	0.588163
COMMD5.24704.38.3	COMMD5	COMD5	COMM domain-containing protein 5	-0.53098	0.288483	0.806618		0.0546875	0.588163
B3GALT1.9541.15.3	B3GALT1	B3GT1	Beta-1,3-galactosyltransferase 1	-1.05479	-0.205066	0.804664		0.0742188	0.625392
CRCP.17771.35.3	CRCP	RPC9	DNA-directed RNA polymerase III subunit RPC9	-0.308413	0.0470401	0.804442		0.164062	0.704993
SERPINE2.19154.41.3	SERPINE2	Protease nexin I	Glia-derived nexin	-0.0747565	0.47372	0.804185		0.164062	0.704993
B4GALT5.10425.3.3	B4GALT5	B4GT5	Beta-1,4-galactosyltransferase 5	-0.214758	0.465759	0.803954		0.203125	0.734128
NA.8769.30.3	NA	Fc_MOUSE	Fc_MOUSE	-0.519786	-0.115799	0.803011		0.0273438	0.536222
SDHAF1.20996.107.3	SDHAF1	SDHF1	Succinate dehydrogenase assembly factor 1, mitochondrial	-0.783665	0.019642	0.800935		0.0976562	0.658308
PTP4A3.19231.22.3	PTP4A3	PRL-3	Protein tyrosine phosphatase type IVA 3	-0.340791	-0.176368	0.800124		0.25	0.753192
PTPN7.14688.6.3	PTPN7	PTN7	Tyrosine-protein phosphatase non-receptor type 7	-0.552936	-0.116302	0.799782		0.203125	0.734128
KNG1.19631.13.3	KNG1	Kininostatin	Kininostatin	-0.415115	-0.437772	0.798886		0.570312	0.895003
POU2AF1.21839.3.3	POU2AF1	OBF1	POU domain class 2-associating factor 1	-0.57872	-0.162414	0.798658		0.25	0.753192
JAK2.11816.84.3	JAK2	JAK2	Tyrosine-protein kinase JAK2	-0.773204	-0.0750051	0.797608		0.0195312	0.536222
KLRG2.10762.2.3	KLRG2	KLRG2:N-term	Killer cell lectin-like receptor subfamily G member 2:N-term	-1.50351	-0.445694	0.797427		0.0078125	0.508486
ZBTB16.22034.61.3	ZBTB16	ZBT16	Zinc finger and BTB domain-containing protein 16	-0.384843	0.412201	0.797044		0.0390625	0.560688
CD74.8748.45.3	CD74	HG2A	HLA class II histocompatibility antigen gamma chain	-0.875211	-0.440158	0.795637		0.25	0.753192
VSTM4.7242.14.3	VSTM4	CJ072	V-set and transmembrane domain-containing protein 4	-1.22363	0.265309	0.795015		0.128906	0.684899
GLUD2.25068.131.3	GLUD2	DHE4	Glutamate dehydrogenase 2, mitochondrial	-0.76448	0.03814	0.79447		0.25	0.753192
CD82.21480.2.3	CD82	CD82 antigen	CD82 antigen	-0.474776	0.478094	0.793955		0.0976562	0.658308
PSMA1.7880.9.3	PSMA1	PSA1	Proteasome subunit alpha type-1	-0.799587	-0.292501	0.791182		0.25	0.753192
LILRB2.5633.65.3	LILRB2	ILT-4	Leukocyte immunoglobulin-like receptor subfamily B member 2	0.755024	1.3398	0.790686		0.164062	0.704993
NA.10503.55.3	NA	Fc_MOUSE	Fc_MOUSE	-0.894726	0.0455592	0.789856		0.00390625	0.47568
MMP16.5268.49.3	MMP16	MMP-16	Matrix metalloproteinase-16	-0.21191	0.216038	0.789782		0.0273438	0.536222
ANKRD2.25274.2.3	ANKRD2	ANKR2	Ankyrin repeat domain-containing protein 2	-0.224045	-0.0240358	0.788323		1	1
TIGIT.9638.2.3	TIGIT	TIGIT	T-cell immunoreceptor with Ig and ITIM domains	-0.796777	-0.00873525	0.788042		0.425781	0.851788
RYBP.20969.114.3	RYBP	RYBP	RING1 and YY1-binding protein	-0.553261	0.234703	0.787965		0.0273438	0.536222
VSIG10L.24011.27.3	VSIG10L	VS10L	V-set and immunoglobulin domain-containing protein 10-like	-0.190181	0.542614	0.787425		0.0195312	0.536222
GSTA1.17138.8.3	GSTA1	GST A1-1	Glutathione S-transferase A1	-0.802634	-0.054833	0.787014		0.0742188	0.625392
DNAJB14.8037.53.3	DNAJB14	DJB14:LD	DnaJ homolog subfamily B member 14:Lumenal domain	-0.141004	-0.232138	0.786782		0.203125	0.734128
FRRS1L.7976.19.3	FRRS1L	FRS1L	DOMON domain-containing protein FRRS1L	-0.538753	-0.140841	0.785999		0.496094	0.870846
DAPK2.4355.13.1	DAPK2	DAPK2	Death-associated protein kinase 2	-0.62402	-0.286736	0.78562		0.0742188	0.625392
mdh.8481.44.3	mdh	MDH_THETH	Malic dehydrogenase_THETH	-0.387153	0.10625	0.782406		0.0195312	0.536222
SFTPB.10672.75.3	SFTPB	SP-B	Pulmonary surfactant-associated protein B	-0.87062	0.200064	0.781862		0.362727	0.819445
NA.6412.26.3	NA	Fc_MOUSE	Fc_MOUSE	-0.542625	-0.0251817	0.779404		0.0976562	0.658308
NRXN2.8876.51.3	NRXN2	NRX2B	Neurexin-2-beta	-0.684147	-0.0107369	0.778071		0.820312	0.966504
FOXP3.22148.135.3	FOXP3	FOXP3	Forkhead box protein P3	-0.523537	0.104856	0.777873		0.359375	0.817007
ECI2.12859.33.3	ECI2	PECI	Enoyl-CoA delta isomerase 2, mitochondrial	-0.292119	0.633531	0.777731		0.0546875	0.588163
SNCAIP.25095.1.3	SNCAIP	SNCAP	Synphilin-1	-0.0292781	0.704165	0.77643		0.164062	0.704993
CHST2.18863.176.3	CHST2	CHST2	Carbohydrate sulfotransferase 2	-0.959103	0.754758	0.774989		0.0546875	0.588163
GPR26.13540.1.3	GPR26	GPR26	G-protein coupled receptor 26	-0.751419	-0.040159	0.774023		0.0742188	0.625392
CELA2A.7140.1.3	CELA2A	ELA2A	Chymotrypsin-like elastase family member 2A	0.0631102	1.09611	0.773366		0.0390625	0.560688
NR1H2.9016.12.3	NR1H2	NR1H2	Oxysterols receptor LXR-beta	-0.588863	-0.259087	0.773036		0.300781	0.78199
FOXRED1.8017.23.3	FOXRED1	FXRD1	FAD-dependent oxidoreductase domain-containing protein 1	-0.0236538	0.276899	0.772887		0.734375	0.943268
MMRN2.9723.105.3	MMRN2	EMILIN-3	Multimerin-2	-0.720264	-0.417645	0.772254		0.359375	0.817007
CNN1.15566.10.3	CNN1	Calponin-1	Calponin-1	0.943497	1.61696	0.772155		0.128906	0.684899
KRT14.22482.87.3	KRT14	K1C14	Keratin, type I cytoskeletal 14	-0.571675	-0.0117238	0.769969		0.0546875	0.588163
FGF8.17166.4.3	FGF8	FGF-8F	Fibroblast growth factor 8 isoform F	-0.0555875	0.178983	0.76987		0.496094	0.870846
DAXX.25306.51.3	DAXX	DAXX	DAXX	-0.693533	0.310437	0.769454		0.128906	0.684899
MICALL1.24973.11.3	MICALL1	MILK1	MICAL-like protein 1	-1.31066	-0.429064	0.769363		0.164062	0.704993
SYT9.8066.38.3	SYT9	SYT9	Synaptotagmin-9	-0.435296	-0.123481	0.768452		0.910156	0.985046
RGS3.12827.37.3	RGS3	RGS3	Regulator of G-protein signaling 3	-1.19415	-0.426466	0.767684		0.0390625	0.560688
RBP7.14208.3.3	RBP7	RET7	Retinoid-binding protein 7	0.154411	0.921944	0.767532		0.164062	0.704993
TAFA3.7839.99.3	TAFA3	F19A3	Protein FAM19A3	0.367186	1.00029	0.767158		0.25	0.753192
CCN6.5927.4.3	CCN6	WISP-3	WNT1-inducible-signaling pathway protein 3	-0.460293	0.301582	0.766633		0.203125	0.734128
NA.11939.11.3	NA	Fc_MOUSE	Fc_MOUSE	-1.07619	-0.310527	0.765668		0.0742188	0.625392
OTOR.15432.1.3	OTOR	Otoraplin	Otoraplin	-0.627896	-0.0811247	0.765606		0.359375	0.817007
KLK14.3681.87.3	KLK14	kallikrein 14	Kallikrein-14	-0.851274	-0.298887	0.765535		0.203125	0.734128
JUN.10356.21.3	JUN	c-Jun	Transcription factor AP-1	-1.01642	-0.568806	0.765433		0.0546875	0.588163
PRDX4.7789.182.3	PRDX4	PRDX4	Peroxiredoxin-4	-0.573185	0.254545	0.764369		0.164062	0.704993
CSPG4.8951.162.3	CSPG4	CSPG4	Chondroitin sulfate proteoglycan 4	-0.258821	0.00521939	0.763793		0.496094	0.870846
SPECC1.21360.27.3	SPECC1	SPEC1	Sperm antigen with calponin homology and coiled-coil domains 1	-0.0872033	0.290574	0.763449		0.0195312	0.536222
SP6.23537.4.3	SP6	SP6	Transcription factor Sp6	-0.479695	-0.0887269	0.76327		0.359375	0.817007
FAM234B.7892.132.3	FAM234B	K1467:N-term	Protein FAM234B:N-term	-0.39355	0.337214	0.762707		0.0390625	0.560688
MEN1.24896.5.3	MEN1	MEN1	Menin	-1.14833	0.096398	0.762471		0.128906	0.684899
DMKN.8535.102.3	DMKN	Dermokine	Dermokine	-0.238578	0.398729	0.762		0.0195312	0.536222
ECE1.8767.44.3	ECE1	Endothelin-converting enzyme 1:CD	Endothelin-converting enzyme 1:Cytoplasmic domain	-0.686577	0.336956	0.761559		0.0976562	0.658308
MMP10.8479.4.3	MMP10	MMP-10	Stromelysin-2	-1.3279	0.187181	0.759551		0.0078125	0.508486
EPS8L2.24891.54.3	EPS8L2	ES8L2	Epidermal growth factor receptor kinase substrate 8-like protein 2	0.236651	0.853004	0.759052		0.164062	0.704993
RAB35.13514.121.3	RAB35	Rab-1C	Ras-related protein Rab-35	-1.2241	-0.0531007	0.758102		0.0742188	0.625392
UBASH3A.21529.6.3	UBASH3A	UBS3A	Ubiquitin-associated and SH3 domain-containing protein A	-0.188512	0.533476	0.755845		0.359375	0.817007
FLT4.16035.8.3	FLT4	VEGF sR3	Vascular endothelial growth factor receptor 3	0.255371	0.976817	0.755827		0.25	0.753192
DIRAS1.17793.4.3	DIRAS1	DIRA1	GTP-binding protein Di-Ras1	-0.676291	0.153977	0.755785		0.25	0.753192
NA.10658.28.3	NA	Fc_MOUSE	Fc_MOUSE	-1.0846	-0.279376	0.755244		0.203125	0.734128
RIC3.11228.37.3	RIC3	RIC3	Protein RIC-3	-0.440149	0.386085	0.754667		0.0742188	0.625392
HACL1.23645.49.3	HACL1	HACL1	2-hydroxyacyl-CoA lyase 1	-0.747099	-0.316153	0.752631		0.496094	0.870846
CES1.15487.164.3	CES1	carboxylesterase, liver	Liver carboxylesterase 1	0.0346796	0.81333	0.752541		0.128906	0.684899
UGT2A1.8907.11.3	UGT2A1	UD2A1	UDP-glucuronosyltransferase 2A1	-0.217338	-0.125256	0.752025		0.0195312	0.536222
IFNA7.14129.1.3	IFNA7	IFNA7	Interferon alpha-7	0.977043	0.135955	0.751985		0.820312	0.966504
SPATA5.25258.41.3	SPATA5	SPAT5	Spermatogenesis-associated protein 5	-0.51912	-0.0656961	0.751894		0.300781	0.78199
CD37.18202.22.3	CD37	CD37	Leukocyte antigen CD37	-0.649094	-0.222876	0.750131		0.0273438	0.536222
TMPRSS11D.6547.83.3	TMPRSS11D	TM11D	Transmembrane protease serine 11D	-0.67818	0.65019	0.748818		0.107328	0.684899
DHRS3.24708.7.3	DHRS3	DHRS3	Short-chain dehydrogenase/reductase 3	0.551461	0.89827	0.748749		0.734375	0.943268
ESRRA.9873.17.3	ESRRA	ERRalpha	Steroid hormone receptor ERR1	-0.928966	0.289846	0.748315		0.0195312	0.536222
COMTD1.23253.5.3	COMTD1	CMTD1	Catechol O-methyltransferase domain-containing protein 1	0.147005	0.386285	0.746877		0.570312	0.895003
NA.13021.12.3	NA	Fc_MOUSE	Fc_MOUSE	-1.19616	-0.328486	0.746767		0.164062	0.704993
FMO3.25288.16.3	FMO3	FMO3	Dimethylaniline monooxygenase [N-oxide-forming] 3	-0.122007	0.441635	0.745351		0.652344	0.924399
DEFB110.8340.9.3	DEFB110	DB110	Beta-defensin 110	0.0471969	0.972519	0.745176		0.128906	0.684899
WRNIP1.12528.40.3	WRNIP1	WRIP1	ATPase WRNIP1	-0.301531	0.336093	0.745167		0.0742188	0.625392
CYRIA.23523.14.3	CYRIA	FA49A	Protein FAM49A	-0.77914	-0.053896	0.744818		0.0273438	0.536222
USP1.21740.26.3	USP1	UBP1	Ubiquitin carboxyl-terminal hydrolase 1	-0.000710586	0.828817	0.743936		0.0742188	0.625392
SPCS1.25218.10.3	SPCS1	SPCS1	Signal peptidase complex subunit 1	-0.837614	-0.0338669	0.743504		0.0742188	0.625392
NA.8085.10.3	NA	Fc_MOUSE	Fc_MOUSE	0.640639	0.617942	0.743189		0.652344	0.924399
NA.8755.202.3	NA	Fc_MOUSE	Fc_MOUSE	-0.570778	-0.0910991	0.743183		0.128906	0.684899
TGFB1.21925.15.3	TGFB1	TGF-b1	Transforming growth factor beta-1	-0.37082	0.776551	0.742195		0.0273438	0.536222
DLK1.8380.244.4	DLK1	DLK1:CD	Protein delta homolog 1:Cytoplasmic domain	-1.09235	-0.549349	0.741499		0.25	0.753192
PCK2.20079.6.3	PCK2	PCKGM	Phosphoenolpyruvate carboxykinase [GTP], mitochondrial	-0.279344	-0.00447884	0.741277		0.25	0.753192
PRR27.9607.39.3	PRR27	CD040	Proline-rich protein 27	0.0414084	0.536703	0.740099		0.910156	0.985046
PHKA1.25088.42.3	PHKA1	PHKA1	Phosphorylase b kinase regulatory subunit alpha, skeletal muscle isoform	-1.20658	-0.510707	0.739553		0.0273438	0.536222
JPT2.20110.25.3	JPT2	HN1L	Hematological and neurological expressed 1-like protein	-0.507272	-0.528519	0.739236		0.570312	0.895003
ATAD2.13043.157.3	ATAD2	ATAD2	ATPase family AAA domain-containing protein 2	-0.695761	-0.419787	0.737963		0.496094	0.870846
MEOX2.23039.56.3	MEOX2	MEOX2	Homeobox protein MOX-2	-0.760905	-0.360876	0.737863		0.359375	0.817007
CES3.25292.6.3	CES3	EST3	Carboxylesterase 3	-0.386217	-0.259069	0.737662		0.164062	0.704993
UCK1.23364.3.3	UCK1	UCK1	Uridine-cytidine kinase 1	-0.712212	0.0254007	0.737612		0.164062	0.704993
DKKL1.16309.30.3	DKKL1	Soggy-1	Dickkopf-like protein 1	-0.616327	-0.0335163	0.737265		0.25	0.753192
SMIM13.13452.113.3	SMIM13	SIM13	Small integral membrane protein 13	-0.983296	-0.19516	0.73706		0.0546875	0.588163
INS.4883.56.2	INS	Insulin	Insulin	0.177025	0.431549	0.736841		0.570312	0.895003
DPH5.23373.77.3	DPH5	DPH5	Diphthine methyl ester synthase	-0.651549	-0.469798	0.736491		0.425781	0.851788
INTS3.11934.9.3	INTS3	INT3	Integrator complex subunit 3	-1.05108	-0.315228	0.735854		0.425781	0.851788
BCL2L2.7134.14.3	BCL2L2	Apoptosis regulator Bcl-W	Bcl-2-like protein 2	-0.278353	0.247182	0.735554		0.0078125	0.508486
ARFGAP1.11556.19.3	ARFGAP1	ARFG1	ADP-ribosylation factor GTPase-activating protein 1	-0.362786	0.31804	0.735245		0.25	0.753192
MPZL2.9372.157.3	MPZL2	MPZL2	Myelin protein zero-like protein 2	-0.466625	-0.365943	0.733976		0.496094	0.870846
DDT.19237.17.3	DDT	D-dopachrome decarboxylase	D-dopachrome decarboxylase	-0.702855	0.119607	0.733617		0.425781	0.851788
PPT1.9244.27.3	PPT1	PPT1	Palmitoyl-protein thioesterase 1	0.326525	0.520237	0.7326		0.0390625	0.560688
HAT1.19327.31.3	HAT1	Hat1	Histone acetyltransferase type B catalytic subunit	-0.727266	-0.276939	0.731609		0.164062	0.704993
LIN28B.21350.29.3	LIN28B	LN28B	Protein lin-28 homolog B	-1.82589	-0.687785	0.730593		0.00390625	0.47568
CYBRD1.24682.35.3	CYBRD1	CYBR1	Cytochrome b reductase 1	-0.667253	-0.244717	0.730494		0.359375	0.817007
HDAC6.25059.18.3	HDAC6	HDAC6	Histone deacetylase 6	-0.691604	-0.353893	0.730375		0.25	0.753192
ADCYAP1.4594.22.2	ADCYAP1	PACAP-38	Pituitary adenylate cyclase-activating polypeptide 38	-0.569392	0.402608	0.730359		0.0195312	0.536222
PARK7.9845.33.3	PARK7	PARK7	Protein DJ-1	0.267756	0.743311	0.727884		0.0976562	0.658308
NA.10715.5.3	NA	Fc_MOUSE	Fc_MOUSE	-0.708787	0.0190255	0.727812		0.203125	0.734128
IL13.3072.4.2	IL13	IL-13	Interleukin-13	-0.23292	0.0643278	0.727654		0.0273438	0.536222
ERGIC1.23372.112.3	ERGIC1	ERGI1	Endoplasmic reticulum-Golgi intermediate compartment protein 1	-0.77631	-0.0491106	0.727199		0.300781	0.78199
INPP4B.24427.33.3	INPP4B	INP4B	Type II inositol-3,4-bisphosphate 4-phosphatase	-0.900499	-0.653716	0.725785		0.0390625	0.560688
PLIN3.14687.6.3	PLIN3	M6PBP	Perilipin-3	0.297221	0.0726155	0.725756		0.734375	0.943268
LEFTY2.15503.20.3	LEFTY2	Lefty-A	Left-right determination factor 2	-0.0606928	0.991214	0.725732		0.0390625	0.560688
AXIN2.12925.105.3	AXIN2	AXIN2	Axin-2	-0.898607	-0.586202	0.72534		0.128906	0.684899
BEX4.23576.46.3	BEX4	BEX4	Protein BEX4	-0.21546	0.693035	0.724486		0.0208626	0.536222
APOE.5312.49.3	APOE	Apo E2	Apolipoprotein E (isoform E2)	-1.5023	-0.812459	0.723925		0.910156	0.985046
HOXC11.22474.28.3	HOXC11	HXC11	Homeobox protein Hox-C11	-0.798431	-0.0747023	0.723729		0.203125	0.734128
ST6GALNAC2.7823.22.3	ST6GALNAC2	SIA7B	Alpha-N-acetylgalactosaminide alpha-2,6-sialyltransferase 2	-1.4795	-0.0010946	0.723289		0.0117188	0.514399
DES.12030.82.3	DES	Desmin	Desmin	-0.871375	-0.338314	0.72294		0.25	0.753192
WNT11.6624.94.3	WNT11	WNT11	Protein Wnt-11	-0.316366	-0.251615	0.722023		0.0390625	0.560688
ZNF774.12760.34.3	ZNF774	ZN774	Zinc finger protein 774	-2.40708	-1.29783	0.721672		0.359375	0.817007
SUFU.17468.1.3	SUFU	SUFU	Suppressor of fused homolog	-0.218416	-0.123783	0.721568		0.570312	0.895003
CST5.3803.10.2	CST5	CYTD	Cystatin-D	-0.393124	0.266182	0.721062		0.359375	0.817007
BCL2L10.7249.307.3	BCL2L10	B2L10	Bcl-2-like protein 10	-0.738953	-0.152696	0.720603		0.0742188	0.625392
ENOX2.13422.66.3	ENOX2	ENOX2	Ecto-NOX disulfide-thiol exchanger 2	0.773769	0.537603	0.720323		0.425781	0.851788
SERPINB3.21832.31.3	SERPINB3	SCCA1	Squamous cell carcinoma antigen 1	-0.716054	0.0328352	0.719805		0.0195312	0.536222
KMT2C.11402.17.3	KMT2C	KMT2C	Histone-lysine N-methyltransferase 2C	-0.72294	-0.00342964	0.71951		0.496094	0.870846
SUDS3.10703.203.3	SUDS3	SDS3	Sin3 histone deacetylase corepressor complex component SDS3	-0.640991	-0.230008	0.719308		0.0390625	0.560688
PPTC7.22537.5.3	PPTC7	PPTC7	Protein phosphatase PTC7 homolog	-0.865897	0.0147455	0.719169		0.25	0.753192
CCPG1.8889.5.3	CCPG1	CCPG1	Cell cycle progression protein 1	0.114604	0.991237	0.718629		0.0546875	0.588163
APOE.2937.10.2	APOE	Apo E3	Apolipoprotein E (isoform E3)	-1.26145	-0.502864	0.71824		0.910156	0.985046
MASP1.3605.77.4	MASP1	MASP3:Light	Mannan-binding lectin serine protease 1:Mannan-binding lectin serine protease 1 light chain	-0.333428	0.259913	0.718201		0.0546875	0.588163
SERPINA10.13119.26.3	SERPINA10	protein Z inhibitor	Protein Z-dependent protease inhibitor	-0.184367	0.532388	0.716755		0.0976562	0.658308
SPIN1.18210.12.3	SPIN1	SPIN1	Spindlin-1	-0.371931	0.138271	0.71605		0.300781	0.78199
HHLA3.22467.94.3	HHLA3	HHLA3	HERV-H LTR-associating protein 3	-0.344824	-0.17658	0.715537		0.203125	0.734128
TNFRSF10A.4832.75.2	TNFRSF10A	TRAIL R1	Tumor necrosis factor receptor superfamily member 10A	-0.636238	-0.16183	0.715052		0.0976562	0.658308
KIR2DL1.17200.50.3	KIR2DL1	KI2L1	Killer cell immunoglobulin-like receptor 2DL1	-0.534781	-0.471885	0.714531		0.0546875	0.588163
NA.9613.16.3	NA	Fc_MOUSE	Fc_MOUSE	-0.278827	0.0770036	0.714208		0.820312	0.966504
NA.10665.30.3	NA	Fc_MOUSE	Fc_MOUSE	-0.742937	0.0334836	0.713777		0.25	0.753192
TTC32.20440.36.3	TTC32	TTC32	Tetratricopeptide repeat protein 32	-0.632313	-0.164632	0.713109		0.128906	0.684899
FOLR1.17455.42.3	FOLR1	FOLR1	Folate receptor alpha	0.337769	0.0549033	0.712561		0.570312	0.895003
MPP6.13490.1.3	MPP6	MPP6	MAGUK p55 subfamily member 6	-0.755048	-0.11328	0.712171		0.128906	0.684899
CAMP.15481.45.3	CAMP	LL-37	Antibacterial protein LL-37	0.742007	1.47373	0.712005		0.734375	0.943268
IDO1.9759.13.3	IDO1	INDO	Indoleamine 2,3-dioxygenase 1	0.273578	0.851749	0.711637		0.0273438	0.536222
NA.10645.72.3	NA	Fc_MOUSE	Fc_MOUSE	-1.00484	-0.293156	0.709816		0.25	0.753192
STARD7.23529.11.3	STARD7	STAR7	StAR-related lipid transfer protein 7, mitochondrial	-0.131102	0.0966133	0.709668		0.203125	0.734128
KDM1A.22429.13.3	KDM1A	KDM1A	Lysine-specific histone demethylase 1A	-0.200885	-0.241514	0.708805		0.425781	0.851788
KLC3.24245.2.3	KLC3	KLC3	Kinesin light chain 3	0.233635	0.90852	0.708002		0.00390625	0.47568
SEC61B.7878.2.3	SEC61B	SC61B	Protein transport protein Sec61 subunit beta	-0.531653	-0.531653	0.707526		0.107328	0.684899
DHX38.13645.14.3	DHX38	PRP16	Pre-mRNA-splicing factor ATP-dependent RNA helicase PRP16	-0.845586	0.165089	0.707285		0.203125	0.734128
NLRP4.12794.6.3	NLRP4	NALP4	NACHT, LRR and PYD domains-containing protein 4	-0.627909	0.190607	0.705711		0.425781	0.851788
MRPL50.22557.68.3	MRPL50	RM50	39S ribosomal protein L50, mitochondrial	-0.392498	-0.208188	0.705701		0.300781	0.78199
UBE2C.12556.7.3	UBE2C	UBE2C	Ubiquitin-conjugating enzyme E2 C	-1.33619	-0.778644	0.704225		0.0078125	0.508486
DHFR.9823.2.3	DHFR	DYR	Dihydrofolate reductase	-0.40841	0.358705	0.703995		0.25	0.753192
C17orf67.9070.1.3	C17orf67	CQ067	Uncharacterized protein C17orf67	0.449129	-0.180953	0.70389		0.425781	0.851788
RASSF5.23406.3.3	RASSF5	RASF5	Ras association domain-containing protein 5	-1.05298	-0.449958	0.703855		0.0546875	0.588163
UBE2Q1.21732.78.3	UBE2Q1	UB2Q1	Ubiquitin-conjugating enzyme E2 Q1	-0.075234	0.104551	0.703528		0.652344	0.924399
FATE1.7740.33.3	FATE1	FATE1	Fetal and adult testis-expressed transcript protein	-0.248831	0.621873	0.703177		0.0742188	0.625392
KLHL13.12463.7.3	KLHL13	KLH13	Kelch-like protein 13	-0.978615	-0.331225	0.702269		0.359375	0.817007
RBP5.19241.31.3	RBP5	RBP-III	Retinol-binding protein 5	-0.106867	-0.0886597	0.70169		0.425781	0.851788
STXBP4.24904.121.3	STXBP4	STXB4	Syntaxin-binding protein 4	0.359422	0.218953	0.701464		0.570312	0.895003
ADAM7.10753.31.3	ADAM7	ADAM7	Disintegrin and metalloproteinase domain-containing protein 7	-1.06775	-0.344048	0.70133		0.0390625	0.560688
HK1.13131.5.3	HK1	HXK1	Hexokinase-1	0.128303	0.0554276	0.70091		0.0976562	0.658308
OLAH.23407.9.3	OLAH	SAST	S-acyl fatty acid synthase thioesterase, medium chain	-0.868032	-0.146248	0.70065		0.0390625	0.560688
SIRT6.21833.6.3	SIRT6	sirtuin	silent mating type information regulation 2 homolog	-0.940565	-0.359812	0.700414		0.0390625	0.560688
XCL1.14078.69.3	XCL1	Lymphotactin	Lymphotactin	0.630931	1.33086	0.699929		0.0273438	0.536222
PDCL2.14192.31.3	PDCL2	PDCL2	Phosducin-like protein 2	-0.947513	-0.541142	0.69983		0.359375	0.817007
NA.8824.2.3	NA	Fc_MOUSE	Fc_MOUSE	-0.573516	0.262554	0.699671		0.0976562	0.658308
ACSS3.23692.19.3	ACSS3	ACSS3	Acyl-CoA synthetase short-chain family member 3, mitochondrial	-0.982063	-0.282505	0.699558		0.25	0.753192
NA.10491.21.3	NA	Fc_MOUSE	Fc_MOUSE	-0.785187	0.0752463	0.699534		0.203125	0.734128
PLAC8L1.22532.59.3	PLAC8L1	PL8L1	PLAC8-like protein 1	-0.757679	0.0835622	0.699057		0.164062	0.704993
DCUN1D3.13553.4.3	DCUN1D3	DCNL3	DCN1-like protein 3	0.474386	1.19945	0.698923		0.425781	0.851788
NA.8228.10.3	NA	Fc_MOUSE	Fc_MOUSE	-1.2551	-0.481187	0.697891		0.300781	0.78199
NA.9054.8.3	NA	Fc_MOUSE	Fc_MOUSE	-0.413613	0.171101	0.697043		0.0195312	0.536222
TRMT6.23696.256.3	TRMT6	TRM6	tRNA (adenine(58)-N(1))-methyltransferase non-catalytic subunit TRM6	1.1541	1.47628	0.696885		0.25	0.753192
DEPP1.7178.59.3	DEPP1	DEPP	Protein DEPP	-0.85557	0.442236	0.696806		0.128906	0.684899
DDX46.14216.35.3	DDX46	DDX46	Probable ATP-dependent RNA helicase DDX46	-1.10744	-0.335639	0.694712		0.0976562	0.658308
RFC4.23422.47.3	RFC4	RFC4	Replication factor C 37 kDa subunit	-0.689365	-0.2281	0.694507		0.25	0.753192
PNOC.15434.5.3	PNOC	PNOC	Prepronociceptin	0.410587	0.587098	0.694027		0.203125	0.734128
ANGPTL8.7183.102.3	ANGPTL8	TD26	Angiopoietin-like protein 8	-0.957022	-0.179783	0.691782		0.0742188	0.625392
EIF4G3.13991.47.3	EIF4G3	IF4G3	Eukaryotic translation initiation factor 4 gamma 3	-0.448777	-0.0851826	0.691686		0.359375	0.817007
MRPL28.21123.1.3	MRPL28	RM28	39S ribosomal protein L28, mitochondrial	0.371583	1.06316	0.691574		0.359375	0.817007
FAM89B.24638.3.3	FAM89B	LRA25	Leucine repeat adapter protein 25	-0.034301	0.421317	0.691445		0.425781	0.851788
ITGB7.11205.10.3	ITGB7	Integrin beta-7	Integrin beta-7	0.342191	1.43142	0.691394		0.164062	0.704993
MARK3.9747.48.3	MARK3	MARK3	MAP/microtubule affinity-regulating kinase 3	0.430395	0.0418061	0.690837		0.910156	0.985046
AKAP7.18399.1.3	AKAP7	AKA7A	A-kinase anchor protein 7 isoforms alpha and beta	-0.44867	0.0291991	0.69058		0.0976562	0.658308
MAGEA3.12576.21.3	MAGEA3	MAGE-3	Melanoma-associated antigen 3	0.229129	0.859155	0.690079		0.0546875	0.588163
SRP19.18257.64.3	SRP19	SRP19	Signal recognition particle 19 kDa protein	-0.530616	-0.442642	0.68995		1	1
FAM189A2.5719.66.3	FAM189A2	CI061	Protein FAM189A2	-0.752646	0.314365	0.689559		0.164062	0.704993
ADH1A.17396.23.3	ADH1A	ADH1A	Alcohol dehydrogenase 1A	-1.03579	-0.597016	0.689551		0.425781	0.851788
GLP1R.20581.42.3	GLP1R	GLP1R:ECD	Glucagon-like peptide 1 receptor:Extracellular domain	-1.13402	-0.571909	0.687381		0.203125	0.734128
ITGAV_ITGB6.20189.4.3	ITGAV_ITGB6	Integrin aVb6	Integrin alpha V beta 6	-0.312493	0.224872	0.685639		0.496094	0.870846
USP46_WDR48.21748.36.3	USP46_WDR48	UBP46/WDR48 Complex	UBP46/WDR48 Complex	-1.07124	-0.446022	0.685599		0.0976562	0.658308
ISL1.11549.6.3	ISL1	ISL1	Insulin gene enhancer protein ISL-1	-0.608872	0.00139474	0.685357		0.00390625	0.47568
FCGBP.25910.1.3	FCGBP	FCGBP	IgGFc-binding protein	-0.624057	-0.0979143	0.684588		0.652344	0.924399
HMX2.22469.103.3	HMX2	HMX2	Homeobox protein HMX2	-0.0263016	0.529441	0.684383		0.425781	0.851788
RNF128.6510.56.3	RNF128	RN128:region 1	E3 ubiquitin-protein ligase RNF128:region 1	-0.0990396	0.913114	0.683856		0.203125	0.734128
MUSTN1.21545.51.3	MUSTN1	MSTN1	Musculoskeletal embryonic nuclear protein 1	1.09959	1.35214	0.682802		0.570312	0.895003
ATF5.22365.52.3	ATF5	ATF5	Cyclic AMP-dependent transcription factor ATF-5	0.00832228	0.400896	0.682763		0.128906	0.684899
CDH1.14759.149.3	CDH1	Cadherin E	Cadherin-1	-0.63696	-0.415605	0.682732		0.0195312	0.536222
DYRK3.4359.87.1	DYRK3	DYRK3	Dual specificity tyrosine-phosphorylation-regulated kinase 3	-0.718578	-0.615709	0.682489		0.25	0.753192
NME8.24273.43.3	NME8	TXND3	Thioredoxin domain-containing protein 3	0.0541852	1.15414	0.682151		0.496094	0.870846
SNAP25.13105.7.3	SNAP25	SNP25	Synaptosomal-associated protein 25	0.260467	0.838633	0.680482		0.820312	0.966504
TNFRSF6B.5070.76.3	TNFRSF6B	DcR3	Tumor necrosis factor receptor superfamily member 6B	0.521498	0.682042	0.680373		0.0976562	0.658308
BROX.24323.43.3	BROX	BROX	BRO1 domain-containing protein BROX	-0.22329	0.66236	0.680077		0.0117188	0.514399
PCK1.18182.24.3	PCK1	PCKGC	Phosphoenolpyruvate carboxykinase, cytosolic [GTP]	-0.669182	-0.0114894	0.680057		0.496094	0.870846
PARK7.19545.145.3	PARK7	Oxidized PARK7	Oxidized Protein deglycase DJ-1	-0.786785	-0.29468	0.679496		0.203125	0.734128
NFKBID.19123.6.3	NFKBID	IKBD	NF-kappa-B inhibitor delta	0.414299	0.993769	0.679377		0.820312	0.966504
RGS13.22548.18.3	RGS13	RGS13	Regulator of G-protein signaling 13	-0.628069	-0.190602	0.679143		0.25	0.753192
NA.10522.167.3	NA	Fc_MOUSE	Fc_MOUSE	-0.847722	0.0456476	0.678522		0.0976562	0.658308
TSPEAR.10546.2.3	TSPEAR	TSEAR	Thrombospondin-type laminin G domain and EAR repeat-containing protein	-0.074405	0.33908	0.676932		0.203125	0.734128
PTPMT1.21167.33.3	PTPMT1	PTPM1	Phosphatidylglycerophosphatase and protein-tyrosine phosphatase 1	0.175203	0.969466	0.676277		0.0195312	0.536222
RAB27B.13596.3.3	RAB27B	RB27B	Ras-related protein Rab-27B	-0.219464	0.356475	0.676024		0.0976562	0.658308
NA.10495.10.3	NA	Fc_MOUSE	Fc_MOUSE	-0.390626	-0.55408	0.67387		0.734375	0.943268
RP2.23391.20.3	RP2	XRP2	Protein XRP2	-0.592654	-0.16649	0.673463		0.734375	0.943268
EDF1.12415.122.3	EDF1	EDF1	Endothelial differentiation-related factor 1	-1.03986	-0.168066	0.673276		0.0273438	0.536222
SAYSD1.6594.64.3	SAYSD1	SMDC1	SAYSvFN domain-containing protein 1	-0.452262	0.0554124	0.673229		0.164062	0.704993
KIF3C.24407.31.3	KIF3C	KIF3C	Kinesin-like protein KIF3C	-0.690501	-0.259424	0.672509		0.203125	0.734128
PDK1.5227.60.3	PDK1	PDK1	[Pyruvate dehydrogenase (acetyl-transferring)] kinase isozyme 1, mitochondrial	-0.799734	-0.120661	0.672498		0.164062	0.704993
ARMC5.9945.8.3	ARMC5	ARMC5:ARM 2	Armadillo repeat-containing protein 5:Armadillo Repeat Domain 2	-0.768952	-0.49794	0.672494		0.425781	0.851788
CASP8.18158.45.3	CASP8	Caspase-8	Caspase-8	-1.14991	-0.292177	0.671436		0.0742188	0.625392
IL36RN.18375.28.3	IL36RN	IL-1F5	Interleukin-36 receptor antagonist protein	-0.837354	-0.166928	0.670426		0.128906	0.684899
AACS.21515.61.3	AACS	AACS	Acetoacetyl-CoA synthetase	0.498991	0.71	0.670049		0.425781	0.851788
CAMK2N2.21281.13.3	CAMK2N2	CK2N2	Calcium/calmodulin-dependent protein kinase II inhibitor 2	0.208515	0.921584	0.669527		0.128906	0.684899
TNFSF13B.3059.50.2	TNFSF13B	BAFF	Tumor necrosis factor ligand superfamily member 13B	0.746331	1.58825	0.669102		0.0208626	0.536222
Adamts1.10379.19.3	Adamts1	ATS1_MOUSE	A disintegrin and metalloproteinase with thrombospondin motifs 1_MOUSE	0.125473	0.763927	0.668603		0.0195312	0.536222
STAT5A.20225.119.3	STAT5A	STA5A	Signal transducer and activator of transcription 5A	-0.928034	-0.537527	0.668357		0.25	0.753192
MAP2K6.17175.5.3	MAP2K6	MP2K6	Dual specificity mitogen-activated protein kinase kinase 6	-0.657963	-0.295268	0.668329		0.0195312	0.536222
STIM1.9271.101.3	STIM1	STIM1:ECD	Stromal interaction molecule 1:Extracellular domain	-0.331535	0.0527738	0.667817		0.496094	0.870846
DIRAS3.12406.119.3	DIRAS3	ARHI	GTP-binding protein Di-Ras3	0.294903	0.460542	0.66702		0.820312	0.966504
BCL2L10.7249.37.3	BCL2L10	B2L10	Bcl-2-like protein 10	-0.765006	-0.57182	0.666275		0.734375	0.943268
EMC2.20435.41.3	EMC2	EMC2	ER membrane protein complex subunit 2	-0.61248	-0.201162	0.666239		0.128906	0.684899
SAG.25461.3.3	SAG	ARRS	S-arrestin	-1.29274	-0.434805	0.666053		0.0195312	0.536222
BARD1.13977.28.3	BARD1	BARD1	BRCA1-associated RING domain protein 1	-0.35675	-0.0591985	0.665579		0.570312	0.895003
COL3A1.18880.81.3	COL3A1	Collagen Type III	Collagen Type III	-0.495418	-0.264358	0.665076		0.164062	0.704993
BCAP31.24485.32.3	BCAP31	BAP31	B-cell receptor-associated protein 31	-0.929168	-0.119839	0.665025		0.128906	0.684899
ITGA5.6932.42.3	ITGA5	ITA5	Integrin alpha-5	-0.382183	-0.308485	0.664971		0.0546875	0.588163
PACSIN3.14674.63.3	PACSIN3	PACN3	Protein kinase C and casein kinase substrate in neurons protein 3	-0.61782	-0.452813	0.664901		0.164062	0.704993
PGAM4.19799.2.3	PGAM4	PGAM4	Probable phosphoglycerate mutase 4	-0.75382	-0.303242	0.664679		0.164062	0.704993
KCTD13.22080.22.3	KCTD13	BACD1	BTB/POZ domain-containing adapter for CUL3-mediated RhoA degradation protein 1	-0.503829	-0.41339	0.664502		0.203125	0.734128
HNRNPC.11429.80.3	HNRNPC	hnRNP C1/C2	Heterogeneous nuclear ribonucleoproteins C1/C2	-0.691821	-0.2153	0.664264		0.0117188	0.514399
SRPK1.22432.83.3	SRPK1	SRPK1	Serine/threonine-protein kinase SRPK1	-1.22949	-0.255141	0.66405		0.0273438	0.536222
APOB.2797.56.2	APOB	Apo B	Apolipoprotein B	-0.242745	0.398714	0.663863		0.359375	0.817007
OGG1.20103.176.3	OGG1	N-glycosylase/DNA lyase	N-glycosylase/DNA lyase	-0.725341	-0.47203	0.66304		0.820312	0.966504
APOC1.15364.101.3	APOC1	Apo C-I	Apolipoprotein C-I	-0.337391	-0.028712	0.662724		0.910156	0.985046
ADA.19751.21.3	ADA	ADA	Adenosine deaminase	-0.489659	-0.104637	0.662028		0.300781	0.78199
LRP1.8601.167.3	LRP1	sLRP1:CD	Low-density lipoprotein receptor-related protein 1, soluble:Cytoplasmic domain	-0.844409	-1.01299	0.661491		0.570312	0.895003
ASNS.23694.3.3	ASNS	ASNS	Asparagine synthetase	-0.901368	-0.0465073	0.661398		0.164062	0.704993
NA.8793.13.3	NA	Fc_MOUSE	Fc_MOUSE	-1.67133	0.00517812	0.661168		0.0742188	0.625392
BIK.23153.14.3	BIK	BIK	BIK	-1.09496	-0.410454	0.660944		0.25	0.753192
SCARA3.11292.13.3	SCARA3	SCAR3:region 2	Scavenger receptor class A member 3:region 2	-0.635139	0.36667	0.660723		0.128906	0.684899
CYB5D2.10924.258.3	CYB5D2	NEUFC	Neuferricin	0.0745615	0.83746	0.660545		0.0423153	0.588163
KLHL3.25039.10.3	KLHL3	KLHL3	Kelch-like protein 3	0.256325	0.306017	0.659576		0.359375	0.817007
TADA2A.22795.17.3	TADA2A	TAD2A	Transcriptional adapter 2-alpha	-0.308983	0.49795	0.658974		0.0078125	0.508486
NA.9439.454.3	NA	Fc_MOUSE	Fc_MOUSE	-0.281278	0.346566	0.658701		0.203125	0.734128
INHBB.16746.12.3	INHBB	Activin B	Activin B	-1.08857	-0.442361	0.658242		0.570312	0.895003
SAT1.9859.180.3	SAT1	SSAT-1	Diamine acetyltransferase 1	-0.541071	0.116962	0.658033		0.359375	0.817007
SIRT1.19823.75.3	SIRT1	SIR1	NAD-dependent protein deacetylase sirtuin-1	-0.472739	0.00253271	0.657412		0.164062	0.704993
DEFB136.9332.6.3	DEFB136	DB136	Beta-defensin 136	-0.260423	0.717629	0.656958		0.359375	0.817007
USP25.9215.117.3	USP25	UBP25	Ubiquitin carboxyl-terminal hydrolase 25	-0.672014	-0.501788	0.656667		0.0742188	0.625392
NEUROG3.25938.13.3	NEUROG3	NGN3	Neurogenin-3	0.0199293	0.795547	0.655998		0.203125	0.734128
KLHL7.12625.138.3	KLHL7	KLHL7	Kelch-like protein 7	-0.477211	-0.116411	0.65588		0.570312	0.895003
LDB1.25926.29.3	LDB1	LDB1	LIM domain-binding protein 1	-0.956225	-0.229761	0.655488		0.00390625	0.47568
C1orf50.23261.27.3	C1orf50	CA050	Uncharacterized protein C1orf50	-0.546099	0.109333	0.655432		0.203125	0.734128
ZNF415.12811.55.3	ZNF415	ZN415	Zinc finger protein 415	-1.21385	-0.122921	0.654059		0.203125	0.734128
SQSTM1.15448.47.3	SQSTM1	SQSTM	Sequestosome-1	-0.851856	-0.198612	0.653244		0.652344	0.924399
ANXA10.13605.16.3	ANXA10	ANX10	Annexin A10	0.00676798	0.580557	0.653209		0.425781	0.851788
TFIP11.9043.7.3	TFIP11	TFP11	Tuftelin-interacting protein 11	-0.695382	-0.35609	0.651904		0.734375	0.943268
NA.10467.58.3	NA	Fc_MOUSE	Fc_MOUSE	-0.890893	-0.433006	0.650545		0.0273438	0.536222
C1S.8840.61.3	C1S	C1s	Complement C1s subcomponent	1.00101	1.56442	0.65031		0.425781	0.851788
PCYT1A.23349.5.3	PCYT1A	PCY1A	Choline-phosphate cytidylyltransferase A	-0.323275	0.32665	0.649925		0.0078125	0.508486
PSG5.9314.9.3	PSG5	PSG5	Pregnancy-specific beta-1-glycoprotein 5	-0.475489	0.110165	0.649498		0.0976562	0.658308
TMA16.22811.5.3	TMA16	TMA16	Translation machinery-associated protein 16	-0.810918	0.20401	0.648984		0.203125	0.734128
PDE4D.5255.22.3	PDE4D	PDE4D	cAMP-specific 3',5'-cyclic phosphodiesterase 4D	-0.816972	-0.346421	0.648749		0.0390625	0.560688
PSMA3.18926.7.3	PSMA3	PSA3	Proteasome subunit alpha type-3	-1.52532	-0.63557	0.648629		0.0742188	0.625392
VEGFA.19437.61.3	VEGFA	L-VEGF165	Isoform L-VEGF165	-0.731253	-0.61983	0.648027		0.0742188	0.625392
FLT3LG.3053.49.2	FLT3LG	Flt3 ligand	Fms-related tyrosine kinase 3 ligand	-0.638593	0.00899798	0.647591		0.25	0.753192
TOMM20L.10817.26.3	TOMM20L	TO20L	TOMM20-like protein 1	-0.677105	0.291009	0.647374		0.820312	0.966504
PANK1.25277.51.3	PANK1	PANK1	Pantothenate kinase 1	-0.880028	-0.385421	0.646729		0.300781	0.78199
SRSF7.12987.12.3	SRSF7	SRSF7	Serine/arginine-rich splicing factor 7	-0.58938	-0.556697	0.646509		0.0546875	0.588163
FCER1A.9254.18.3	FCER1A	FCERA	High affinity immunoglobulin epsilon receptor subunit alpha	-0.960291	-0.240996	0.645884		0.0976562	0.658308
RNF24.9583.17.3	RNF24	RNF24	RING finger protein 24	-0.352912	-0.283462	0.645299		0.570312	0.895003
STX1B.6966.144.3	STX1B	STX1B	Syntaxin-1B	-0.537119	0.394117	0.644138		0.128906	0.684899
NSMCE2.22517.106.3	NSMCE2	NSE2	E3 SUMO-protein ligase NSE2	-0.0227366	0.248529	0.643412		0.0546875	0.588163
SCCPDH.25436.44.3	SCCPDH	SCPDL	Saccharopine dehydrogenase-like oxidoreductase	-1.06315	-0.364956	0.643086		0.0976562	0.658308
NA.10452.24.3	NA	Fc_MOUSE	Fc_MOUSE	0.00811911	0.046129	0.642587		0.570312	0.895003
OTUD3.21915.2.3	OTUD3	OTUD3	OTU domain-containing protein 3	-0.367268	-0.167409	0.642485		0.128906	0.684899
GSTT2.24223.5.3	GSTT2	GST2	Glutathione S-transferase theta-2	-0.745706	0.00394853	0.642211		0.0976562	0.658308
MAD2L2.23404.16.3	MAD2L2	MD2L2	Mitotic spindle assembly checkpoint protein MAD2B	-1.20987	-0.154537	0.641784		0.128906	0.684899
CCNE1.19767.20.3	CCNE1	Cyclin E	G1/S-specific cyclin-E1	-1.06852	-0.651416	0.641481		0.25	0.753192
TIMP1.2211.9.11	TIMP1	TIMP-1	Metalloproteinase inhibitor 1	1.22479	1.53905	0.641163		0.128906	0.684899
DEFB112.5689.1.3	DEFB112	DB112	Beta-defensin 112	-0.236763	0.0034197	0.640855		0.496094	0.870846
PDYN.19638.9.3	PDYN	Dynorphin A (1-17)	Dynorphin A (1-17)	-0.0703537	0.352229	0.640794		0.0742188	0.625392
DEFB119.8315.5.3	DEFB119	DB119	Beta-defensin 119	-0.41322	0.196857	0.640788		0.0390625	0.560688
PSG11.7846.44.3	PSG11	PSG11	Pregnancy-specific beta-1-glycoprotein 11	-0.486829	-0.0159437	0.640681		0.300781	0.78199
KIR3DL2.5096.51.3	KIR3DL2	KI3L2	Killer cell immunoglobulin-like receptor 3DL2	-0.0543597	0.751493	0.640435		0.300781	0.78199
GHRL.23581.131.3	GHRL	Obestatin	Obestatin	-0.447771	0.256698	0.640245		0.164062	0.704993
PRKAR2A.19125.26.3	PRKAR2A	KAP2	cAMP-dependent protein kinase type II-alpha regulatory subunit	0.432016	0.764023	0.64005		0.359375	0.817007
UBE2L3_UBB.21931.16.3	UBE2L3_UBB	UB2L3/ PolyUbiquitin K48	UB2L3/PolyUbiquitin K48	-0.440096	-0.044607	0.639792		0.0195312	0.536222
MICALL2.12891.1.3	MICALL2	MILK2	MICAL-like protein 2	-0.741183	-0.105256	0.639486		0.0742188	0.625392
GAL3ST1.8696.15.3	GAL3ST1	G3ST1	Galactosylceramide sulfotransferase	-0.743481	-0.306272	0.639095		0.203125	0.734128
PRMT2.25454.38.3	PRMT2	ANM2	Protein arginine N-methyltransferase 2	-1.0199	-0.279631	0.639031		0.25	0.753192
LCTL.10890.135.3	LCTL	LCTL	Lactase-like protein	-0.403676	0.113765	0.638932		0.0273438	0.536222
STC2.6231.46.3	STC2	STC2	Stanniocalcin-2	0.617368	0.0578923	0.638445		0.910156	0.985046
ITLN1.18830.1.3	ITLN1	Omentin	Intelectin-1	-0.242427	-0.396375	0.63749		0.0800579	0.658308
SEMA4B.9805.51.3	SEMA4B	SEM4B	Semaphorin-4B	0.255437	1.09993	0.637049		0.203125	0.734128
NCR3LG1.7854.38.3	NCR3LG1	NR3L1	Natural cytotoxicity triggering receptor 3 ligand 1	-0.172562	0.464203	0.636765		0.359375	0.817007
NA.10723.41.3	NA	Fc_MOUSE	Fc_MOUSE	-0.724433	0.265948	0.63661		0.0390625	0.560688
ZWILCH.18302.204.3	ZWILCH	ZWILC	Protein zwilch homolog	-0.49969	-0.294345	0.636453		0.496094	0.870846
NRDC.25269.10.3	NRDC	NRDC	Nardilysin	-1.02638	-0.226941	0.636336		0.128906	0.684899
MZF1.14662.6.3	MZF1	MZF1	Myeloid zinc finger 1	-0.668636	0.180261	0.63573		0.359375	0.817007
PLA2G2D.16298.84.3	PLA2G2D	sPLA(2)-IID	Group IID secretory phospholipase A2	-0.560651	0.141297	0.634975		0.300781	0.78199
SLC30A5.9594.30.3	SLC30A5	ZNT5	Zinc transporter 5	-0.0706965	0.699806	0.634904		0.203125	0.734128
SCP2D1.14175.78.3	SCP2D1	SCP2D	SCP2 sterol-binding domain-containing protein 1	-0.665466	-0.301694	0.63458		0.0976562	0.658308
EIF1AX.9850.38.3	EIF1AX	IF1AX	Eukaryotic translation initiation factor 1A, X-chromosomal	-0.0519543	0.415098	0.634257		0.0546875	0.588163
TAT.22078.4.3	TAT	ATTY	Tyrosine aminotransferase	-0.173552	0.928612	0.633144		0.0390625	0.560688
PDE4A.18918.86.3	PDE4A	PDE4A	cAMP-specific 3',5'-cyclic phosphodiesterase 4A	0.00446192	0.255839	0.632982		0.128906	0.684899
NA.10416.79.3	NA	Fc_MOUSE	Fc_MOUSE	-0.994123	-0.111651	0.63246		0.0742188	0.625392
DRGX.8034.6.3	DRGX	DRGX	Dorsal root ganglia homeobox protein	0.119019	0.23468	0.631966		1	1
LRRFIP2.25479.8.4	LRRFIP2	LRRF2	Leucine-rich repeat flightless-interacting protein 2	1.13691	1.03653	0.631556		0.910156	0.985046
FAM102B.22137.3.3	FAM102B	F102B	Protein FAM102B	-1.03665	-0.202754	0.631275		0.0976562	0.658308
ADAM28.21681.10.3	ADAM28	ADAM 28	ADAM 28	-0.131337	0.567934	0.631009		0.0546875	0.588163
TGM4.18933.4.3	TGM4	TGM4	Protein-glutamine gamma-glutamyltransferase 4	-0.197421	0.21081	0.630915		0.425781	0.851788
HPX.14073.31.3	HPX	Hemopexin	Hemopexin	-1.55092	-0.941276	0.630736		0.910156	0.985046
HS3ST5.10731.10.3	HS3ST5	HS3S5	Heparan sulfate glucosamine 3-O-sulfotransferase 5	-0.929907	-0.2406	0.630655		0.0546875	0.588163
MOB4.19332.1.3	MOB4	MOBL3	MOB-like protein phocein	-0.0375994	0.59264	0.63024		0.0976562	0.658308
ECE1.3611.70.4	ECE1	Endothelin-converting enzyme 1:ECD	Endothelin-converting enzyme 1:Extracellular domain	-0.68404	-0.0545403	0.6295		0.00390625	0.47568
NA.10724.45.3	NA	Fc_MOUSE	Fc_MOUSE	-0.456595	1.02413	0.629442		0.359375	0.817007
PLCXD3.21180.16.3	PLCXD3	PLCX3	PI-PLC X domain-containing protein 3	-0.0056178	0.872068	0.628816		0.0273438	0.536222
COX4I2.7850.1.3	COX4I2	COX42	Cytochrome c oxidase subunit 4 isoform 2, mitochondrial	-0.512872	-0.370724	0.628762		0.0546875	0.588163
CD27.5412.53.3	CD27	CD27	CD27 antigen	0.598241	0.540198	0.628578		0.25	0.753192
BET1L.10959.125.3	BET1L	BET1L	BET1-like protein	-0.810907	-0.673253	0.628048		0.203125	0.734128
ETV4.22134.1.3	ETV4	ETV4	ETS translocation variant 4	-0.277141	0.781066	0.627966		0.734375	0.943268
NDC80.12730.3.3	NDC80	KNTC2	Kinetochore protein NDC80 homolog	0.333789	0.909098	0.627621		0.164062	0.704993
KCNN1.13539.131.3	KCNN1	KCNN1	Small conductance calcium-activated potassium channel protein 1	-0.267797	0.171531	0.627521		0.164062	0.704993
ANKRD54.18404.22.3	ANKRD54	ANR54	Ankyrin repeat domain-containing protein 54	-0.348698	0.0450285	0.627421		0.164062	0.704993
RPN2.21828.6.3	RPN2	RPN2	Ribophorin II	-0.629141	-0.131856	0.626903		0.0546875	0.588163
DESI1.21204.70.3	DESI1	DESI1	Desumoylating isopeptidase 1	-0.581959	-0.110864	0.626289		0.203125	0.734128
OOSP2.7106.37.3	OOSP2	PLACL	Oocyte-secreted protein 2	-0.52241	0.169943	0.625552		0.300781	0.78199
NCR3.3003.29.2	NCR3	NKp30	Natural cytotoxicity triggering receptor 3	0.222796	0.201392	0.625443		0.910156	0.985046
HSCB.19316.2.3	HSCB	HSC20	Iron-sulfur cluster co-chaperone protein HscB, mitochondrial	-0.648778	0.123299	0.625		0.164062	0.704993
SNF8.21834.8.3	SNF8	SNF8	Vacuolar-sorting protein SNF8	-0.787064	-0.523953	0.624948		0.0546875	0.588163
ZNF75D.11596.47.3	ZNF75D	ZN75D	Zinc finger protein 75D	-0.899895	-1.30746	0.624352		0.652344	0.924399
CUZD1.7943.16.3	CUZD1	CUZD1	CUB and zona pellucida-like domain-containing protein 1	0.445216	0.463266	0.623454		0.359375	0.817007
ST6GALNAC1.7867.154.3	ST6GALNAC1	SIA7A	Alpha-N-acetylgalactosaminide alpha-2,6-sialyltransferase 1	-0.440993	-0.38462	0.623186		0.496094	0.870846
CA6.13747.9.3	CA6	Carbonic anhydrase 6	Carbonic anhydrase 6	-0.519734	-0.208657	0.623162		0.359375	0.817007
HOXD4.22476.115.3	HOXD4	HXD4	Homeobox protein Hox-D4	-1.2929	-0.278136	0.622066		0.570312	0.895003
SPR.9287.6.3	SPR	SPRE	Sepiapterin reductase	-0.674872	-0.148778	0.621815		0.652344	0.924399
MACROD1.13653.335.3	MACROD1	MACD1	O-acetyl-ADP-ribose deacetylase MACROD1	-1.28957	-0.725577	0.621364		0.0976562	0.658308
KYNU.4559.64.2	KYNU	KYNU	Kynureninase	0.258146	0.421691	0.621292		0.128906	0.684899
USP12_WDR48.21751.6.3	USP12_WDR48	USP12/WDR48 Complex	USP12/WDR48 Complex	-0.81897	-0.395456	0.621117		0.496094	0.870846
RNGTT.12847.27.3	RNGTT	MCE1	mRNA-capping enzyme	-0.56238	0.558128	0.620591		0.0546875	0.588163
TAF10.18270.10.3	TAF10	TAF10	Transcription initiation factor TFIID subunit 10	-0.989074	-0.456785	0.620167		0.164062	0.704993
FGFR3.3809.1.2	FGFR3	FGFR-3:CD	Fibroblast growth factor receptor 3:Cytoplasmic domain	-0.94793	-0.218933	0.620032		0.203125	0.734128
RFXAP.12726.3.3	RFXAP	RFXAP	Regulatory factor X-associated protein	-0.107998	0.246162	0.619988		0.359375	0.817007
DCBLD1.9402.18.3	DCBLD1	DCBD1	Discoidin, CUB and LCCL domain-containing protein 1	-1.26311	-0.980838	0.619601		0.0546875	0.588163
LIN7B.15612.5.3	LIN7B	LIN7B	Protein lin-7 homolog B	0.661469	1.07767	0.619409		0.203125	0.734128
HSD17B4.23643.22.3	HSD17B4	DHB4	Peroxisomal multifunctional enzyme type 2	-0.890754	-0.086034	0.619249		0.203125	0.734128
NR2C2AP.23594.2.3	NR2C2AP	NR2CA	Nuclear receptor 2C2-associated protein	-0.820374	0.101383	0.619229		0.0976562	0.658308
TRAF1.17747.45.3	TRAF1	TRAF1	TNF receptor-associated factor 1	-0.820433	-0.0901595	0.61912		0.300781	0.78199
HLA-E.25918.60.3	HLA-E	HLAE	HLA class I histocompatibility antigen, alpha chain E	-0.0047727	0.589156	0.619002		0.128906	0.684899
CREBZF.21134.9.3	CREBZF	ZHANG	CREB/ATF bZIP transcription factor	-0.561778	-0.0540196	0.61872		0.0390625	0.560688
IQCF1.7991.54.3	IQCF1	IQCF1	IQ domain-containing protein F1	0.518413	0.0291956	0.618416		0.734375	0.943268
PDHB.22526.81.3	PDHB	PDHB	Pyruvate dehydrogenase E1 component beta subunit	-0.00816046	0.369038	0.618147		0.570312	0.895003
RAB4A.16883.57.3	RAB4A	RAB4A	Ras-related protein Rab-4A	-0.384386	-0.141289	0.61805		0.300781	0.78199
PTPN4.14254.27.3	PTPN4	PTN4	Tyrosine-protein phosphatase non-receptor type 4	0.00712315	0.539736	0.617445		0.359375	0.817007
SNX17.12845.18.3	SNX17	SNX17	Sorting nexin-17	-0.966465	-0.34953	0.616935		0.25	0.753192
GLRX.18386.36.3	GLRX	GLRX1	Glutaredoxin-1	-0.191818	0.23313	0.616682		0.570312	0.895003
MAD1L1.13618.15.3	MAD1L1	MD1L1	Mitotic spindle assembly checkpoint protein MAD1	-0.907256	-0.437811	0.616545		0.164062	0.704993
NFKBIB.17387.27.3	NFKBIB	IKB-beta	NF-kappa-B inhibitor beta	-0.176615	0.0608799	0.616328		0.300781	0.78199
HIRIP3.24921.73.3	HIRIP3	HIRP3	HIRA-interacting protein 3	0.130251	-0.814115	0.616084		0.833635	0.978384
RNF128.8633.18.3	RNF128	RN128:region 2	E3 ubiquitin-protein ligase RNF128:region 2	-0.0403874	0.575026	0.615414		0.0976562	0.658308
ADCYAP1R1.22566.53.3	ADCYAP1R1	PACR	Pituitary adenylate cyclase-activating polypeptide type I receptor	-0.886197	-0.280356	0.61505		0.300781	0.78199
CD8A_CD8B.21692.12.3	CD8A_CD8B	CD8A/CD8B Complex	CD8A/CD8B Complex	0.0833326	0.94327	0.614904		0.0976562	0.658308
TNFAIP1.23152.49.3	TNFAIP1	BACD2	BTB/POZ domain-containing adapter for CUL3-mediated RhoA degradation protein 2	0.32315	0.188022	0.614241		0.496094	0.870846
LCP1.17231.1.3	LCP1	L-plastin	Plastin-2	-0.0924728	0.211413	0.613722		0.164062	0.704993
BAGE3.6442.6.3	BAGE3	BAGE3	B melanoma antigen 3	0.131818	0.783426	0.612906		0.203125	0.734128
AGAP3.13960.15.3	AGAP3	AGAP3	Arf-GAP with GTPase, ANK repeat and PH domain-containing protein 3	-0.321935	-0.11079	0.612651		0.0976562	0.658308
TSC2.21403.39.3	TSC2	TSC2	Tuberin	-0.573877	-0.629693	0.612429		0.0742188	0.625392
TYMS.5035.7.1	TYMS	TS	Thymidylate synthase	0.0732331	0.741986	0.612421		0.203125	0.734128
TGM3.4471.50.2	TGM3	TGM3	Protein-glutamine gamma-glutamyltransferase E	-0.563026	-0.289372	0.611863		0.164062	0.704993
IL31RA.8273.84.3	IL31RA	IL31R	Interleukin-31 receptor subunit alpha	0.0837532	0.0560408	0.611826		0.570312	0.895003
IQCD.22481.15.3	IQCD	IQCD	IQ domain-containing protein D	-0.780889	0.0870326	0.611793		0.0195312	0.536222
CPT1B.11709.29.3	CPT1B	CPT1B	Carnitine O-palmitoyltransferase 1, muscle isoform	-0.684711	0.516525	0.611743		0.0390625	0.560688
DUSP16.14631.22.3	DUSP16	DUS16	Dual specificity protein phosphatase 16	-0.549203	-0.567939	0.611587		0.0742188	0.625392
ACRV1.10507.166.3	ACRV1	sperm protein 10	Acrosomal protein SP-10	0.489229	0.973266	0.611413		0.359375	0.817007
NEURL1.13604.27.3	NEURL1	NEUL1	E3 ubiquitin-protein ligase NEURL1	0.167678	0.0571474	0.611371		1	1
SIGLEC15.10847.1.3	SIGLEC15	SIG15	Sialic acid-binding Ig-like lectin 15	-1.18549	-0.371129	0.611369		0.0976562	0.658308
TEC.16079.2.3	TEC	TEC	Tyrosine-protein kinase Tec	-0.148797	0.192719	0.610232		0.570312	0.895003
WNT16.21943.170.3	WNT16	WNT16	Protein Wnt-16	-0.0262249	0.379545	0.610133		0.25	0.753192
CALCR.20542.47.3	CALCR	CALCR	Calcitonin receptor	-0.0183469	0.215602	0.609714		0.359375	0.817007
PPP3R2.18866.8.3	PPP3R2	CANB2	Calcineurin subunit B type 2	-0.761176	-0.418963	0.609678		0.0546875	0.588163
HSPA6.13672.3.3	HSPA6	HSP76	Heat shock 70 kDa protein 6	-0.559418	-0.261256	0.6095		0.300781	0.78199
PGRMC2.10631.9.3	PGRMC2	PGRC2	Membrane-associated progesterone receptor component 2	-0.776865	-0.119261	0.608994		0.359375	0.817007
NISCH.12738.43.3	NISCH	NISCH	Nischarin	-0.14795	0.456799	0.608736		0.164062	0.704993
DEFB135.6411.58.3	DEFB135	DB135	Beta-defensin 135	-0.208214	1.01385	0.608666		0.128906	0.684899
BAG5.12743.18.3	BAG5	BAG5	BAG family molecular chaperone regulator 5	-0.13052	0.553436	0.608611		0.25	0.753192
RAB11FIP3.25500.6.3	RAB11FIP3	RFIP3	Rab11 family-interacting protein 3	-0.0343653	0.477951	0.607963		0.00390625	0.47568
MESD.5594.87.3	MESD	MESD2	LDLR chaperone MESD	-0.179126	-0.0380014	0.607343		0.300781	0.78199
KAAG1.19492.5.3	KAAG1	KAAG1	Kidney-associated antigen 1	-1.1248	-0.455261	0.607134		0.128906	0.684899
SNAI2.10014.31.3	SNAI2	SLUG	Zinc finger protein SNAI2	0.0053961	0.263774	0.60711		0.652344	0.924399
ARHGAP45.13544.9.3	ARHGAP45	HMHA1	Rho GTPase-activating protein 45	-0.362698	0.017283	0.606918		0.425781	0.851788
PDZK1.16852.10.3	PDZK1	NHRF3	Na(+)/H(+) exchange regulatory cofactor NHE-RF3	-0.740576	0.112027	0.606753		0.0742188	0.625392
AP1G2.12714.38.3	AP1G2	AP1G2	AP-1 complex subunit gamma-like 2	-0.387462	0.333162	0.606544		0.25	0.753192
Ovos.7680.205.3	Ovos	OVOS_MOUSE	Ovostatin homolog_MOUSE	-0.467472	0.559849	0.606042		0.203125	0.734128
SUMF2.6069.71.3	SUMF2	SUMF2	Sulfatase-modifying factor 2	1.55615	1.35027	0.605993		1	1
IRF9.12439.67.3	IRF9	ISGF3	Interferon regulatory factor 9	-0.639305	0.234585	0.605846		0.25	0.753192
FCAR.4987.17.1	FCAR	FCAR	Immunoglobulin alpha Fc receptor	-0.411382	-1.26887	0.605845		0.570312	0.895003
SEPTIN6.17693.2.3	SEPTIN6	Septin-6	Septin-6	-1.07886	-0.0491958	0.605667		0.164062	0.704993
TRAPPC5.8671.378.3	TRAPPC5	TPPC5	Trafficking protein particle complex subunit 5	-0.37987	0.350463	0.605157		0.0078125	0.508486
STK17B.5249.31.3	STK17B	DRAK2	Serine/threonine-protein kinase 17B	-0.66717	-0.319762	0.605076		0.25	0.753192
TXLNA.15698.6.3	TXLNA	TXLNA	Alpha-taxilin	-0.313	-0.456528	0.604995		0.496094	0.870846
SPRED1.8318.13.3	SPRED1	SPRE1	Sprouty-related, EVH1 domain-containing protein 1	-0.491186	-0.434763	0.604979		0.496094	0.870846
THSD7A.9600.55.3	THSD7A	THS7A:TSP type-1 domain 17	Thrombospondin type-1 domain-containing protein 7A:Thrombospondin type-1 domain 17	-0.626344	-0.0214252	0.604919		0.425781	0.851788
DCT.21390.68.3	DCT	L-dopachrome tautomerase	L-dopachrome tautomerase	0.60687	1.0172	0.604407		0.300781	0.78199
TPSB2.14696.45.3	TPSB2	TPSB2	Tryptase beta-2	-0.861703	-0.151679	0.604407		0.570312	0.895003
SULT2B1.17209.27.3	SULT2B1	ST2B1	Sulfotransferase family cytosolic 2B member 1	0.280265	1.06874	0.603415		0.25	0.753192
DUSP13.6525.17.3	DUSP13	DUSP13	Dual specificity protein phosphatase 13 isoform A	-0.734706	-0.0247841	0.603113		0.0976562	0.658308
IL1RN.5353.89.2	IL1RN	IL-1Ra	Interleukin-1 receptor antagonist protein	-1.075	1.24405	0.602987		0.128906	0.684899
COL9A1.6631.17.3	COL9A1	CO9A1	Collagen alpha-1(IX) chain	-0.125031	0.560196	0.602602		0.164062	0.704993
RXRA.20245.13.3	RXRA	Retinoic acid receptor RXR-alpha	Retinoic acid receptor RXR-alpha	-0.524301	-0.0736189	0.602405		0.359375	0.817007
VPS4B.12668.7.3	VPS4B	VPS4B	Vacuolar protein sorting-associated protein 4B	-0.342521	-0.0567765	0.602273		0.0390625	0.560688
NA.10914.4.3	NA	Fc_MOUSE	Fc_MOUSE	-0.743641	-0.437019	0.601927		0.300781	0.78199
PRMT1.23351.59.3	PRMT1	ANM1	Protein arginine N-methyltransferase 1	-0.767155	-0.165575	0.60158		0.25	0.753192
DMRTC2.22369.12.3	DMRTC2	DMRTD	Doublesex- and mab-3-related transcription factor C2	-0.120201	0.764741	0.600179		0.300781	0.78199
KCNAB3.23370.39.3	KCNAB3	KCAB3	Voltage-gated potassium channel subunit beta-3	-0.522455	0.495441	0.600155		0.203125	0.734128
ACOT8.17400.71.3	ACOT8	ACOT8	Acyl-coenzyme A thioesterase 8	-0.724553	-0.451452	0.600121		0.203125	0.734128
ZFAND2B.23319.6.3	ZFAND2B	ZFN2B	AN1-type zinc finger protein 2B	-0.113588	0.479546	0.599837		0.128906	0.684899
PITX3.22387.26.3	PITX3	PITX3	Pituitary homeobox 3	-0.445936	-1.07666	0.59921		0.359375	0.817007
EEF1G.24111.10.3	EEF1G	EF1G	Elongation factor 1-gamma	-1.16101	-0.406224	0.599108		0.0390625	0.560688
CSTF1.24055.44.3	CSTF1	CSTF1	Cleavage stimulation factor 50 kDa subunit	-0.578004	0.0250326	0.598795		0.359375	0.817007
STX18.9037.1.3	STX18	STX18	Syntaxin-18	-0.430041	-0.19205	0.598735		0.570312	0.895003
NA.12590.67.3	NA	Fc_MOUSE	Fc_MOUSE	-0.431296	-0.302011	0.598425		0.425781	0.851788
KLK4.2833.20.1	KLK4	Kallikrein 4	Kallikrein-4	0.209154	0.899025	0.598269		0.496094	0.870846
NA.9281.50.3	NA	Fc_MOUSE	Fc_MOUSE	-0.362273	-0.685963	0.597695		0.570312	0.895003
MAP3K11.21406.25.3	MAP3K11	M3K11	Mitogen-activated protein kinase kinase kinase 11	-0.257	-1.16589	0.597064		0.425781	0.851788
PGRMC2.8681.93.3	PGRMC2	PGRC2:N-term	Membrane-associated progesterone receptor component 2:N-term, Isoform 2	-0.0144638	-0.0884633	0.596672		0.652344	0.924399
CDH6.16312.45.3	CDH6	Cadherin-6	Cadherin-6	0.636113	0.606559	0.596651		0.652344	0.924399
SNRPD2.17823.40.3	SNRPD2	SMD2	Small nuclear ribonucleoprotein Sm D2	0.221488	-0.577393	0.596335		0.425781	0.851788
CGB2.6213.10.3	CGB2	CGB2	Choriogonadotropin subunit beta variant 2	-0.586964	0.568048	0.595657		0.0273438	0.536222
UGT1A6.7891.45.3	UGT1A6	UGT 1A6	UDP-glucuronosyltransferase 1-6	-0.491678	-0.234268	0.595607		0.164062	0.704993
MRPL58.6380.23.3	MRPL58	ICT1	Peptidyl-tRNA hydrolase ICT1, mitochondrial	0.672911	0.678117	0.595536		0.164062	0.704993
SPACA5.6494.60.3	SPACA5	sperm acrosome associated 5	Sperm acrosome-associated protein 5	-0.0358482	0.559969	0.594951		0.570312	0.895003
NELFA.24222.10.3	NELFA	NELFA	Negative elongation factor A	-0.544565	0.0382825	0.594902		0.128906	0.684899
PECR.17776.15.3	PECR	PECR	Peroxisomal trans-2-enoyl-CoA reductase	-0.187303	0.0555761	0.594692		0.164062	0.704993
WDR5.17760.128.3	WDR5	WDR5	WD repeat-containing protein 5	-0.531171	-0.595523	0.594547		0.910156	0.985046
ILKAP.21523.71.3	ILKAP	ILKAP	Integrin-linked kinase-associated serine/threonine phosphatase 2C	-0.226316	-0.0222445	0.593977		0.570312	0.895003
FSTL1.13112.179.3	FSTL1	FSTL1	Follistatin-related protein 1	-0.230805	-0.72285	0.593566		0.25	0.753192
MPP2.24265.6.3	MPP2	MPP2	MAGUK p55 subfamily member 2	-0.235177	0.496778	0.592591		0.425781	0.851788
PKN1.12562.1.3	PKN1	PKN1	Serine/threonine-protein kinase N1	0.165245	0.757804	0.592559		0.0546875	0.588163
CHKB.7761.125.3	CHKB	CHKB	Choline/ethanolamine kinase	0.187719	0.795338	0.592484		0.0390625	0.560688
YEATS4.17474.106.3	YEATS4	YETS4	YEATS domain-containing protein 4	-0.638541	0.44408	0.592481		0.570312	0.895003
ASB8.22071.38.3	ASB8	ASB8	Ankyrin repeat and SOCS box protein 8	-0.765634	0.198464	0.591461		0.0273438	0.536222
ITGAV_ITGB6.20189.28.3	ITGAV_ITGB6	Integrin aVb6	Integrin alpha V beta 6	-0.746303	0.441903	0.591052		0.0390625	0.560688
NA.11230.12.3	NA	Fc_MOUSE	Fc_MOUSE	0.0496021	0.305992	0.590961		0.570312	0.895003
LCN1.11708.2.3	LCN1	LCN1	Lipocalin-1	-0.522393	-0.288376	0.590958		0.128906	0.684899
TBCC.21326.28.3	TBCC	TBCC	Tubulin-specific chaperone C	0.30961	0.516208	0.590405		0.496094	0.870846
ITPRIPL1.9221.6.3	ITPRIPL1	IPIL1	Inositol 1,4,5-trisphosphate receptor-interacting protein-like 1	-0.24278	0.545143	0.590349		0.0800579	0.658308
DEFA1.19579.5.3	DEFA1	HNP-1	Neutrophil defensin 1	-0.57044	-0.0435911	0.590068		0.128906	0.684899
MAGEA5.18192.69.3	MAGEA5	MAGE-5	Melanoma-associated antigen 5	-0.955402	-0.676664	0.589843		0.496094	0.870846
RIPK1.22549.73.3	RIPK1	RIP	RIP	-0.754723	-0.261479	0.588967		0.570312	0.895003
BMP3.16748.1.3	BMP3	BMP-3	Bone morphogenetic protein 3	-0.385575	-0.0766017	0.588839		0.300781	0.78199
TENM2.11164.7.3	TENM2	TEN2	Teneurin-2	-0.115746	0.125067	0.588536		0.0976562	0.658308
SOX6.24929.26.3	SOX6	SOX6	Transcription factor SOX-6	-0.441698	0.146646	0.588344		0.164062	0.704993
SMN1.23290.3.3	SMN1	SMN	Survival motor neuron protein	0.625042	0.0189251	0.588066		0.910156	0.985046
DUSP26.8967.6.3	DUSP26	DUS26	Dual specificity protein phosphatase 26	0.84263	1.24431	0.586613		0.652344	0.924399
KLRC1.5629.58.3	KLRC1	NKG2A	NKG2-A/NKG2-B type II integral membrane protein	-0.442138	-0.220794	0.586423		0.0273438	0.536222
C9.13722.105.3	C9	C9	Complement component C9	-0.638349	-0.209262	0.586084		0.0742188	0.625392
NCBP2.21636.63.3	NCBP2	NCBP2	Nuclear cap-binding protein subunit 2	-0.248113	-0.398592	0.585825		0.128906	0.684899
CCL15.14109.15.3	CCL15	MIP-5	C-C motif chemokine 15	0.065859	0.685153	0.585763		0.00390625	0.47568
OSBPL11.12878.60.3	OSBPL11	OSB11	Oxysterol-binding protein-related protein 11	-0.862107	-0.266232	0.585583		0.0195312	0.536222
MXI1.9035.2.3	MXI1	MXI1	MAX-interacting protein 1	-0.33928	0.132548	0.585333		0.25	0.753192
PRL.2585.2.5	PRL	PRL	Prolactin	-0.622637	0.00296992	0.585193		0.128906	0.684899
CPE.6024.68.3	CPE	CBPE	Carboxypeptidase E	-0.352543	-0.146539	0.584443		0.425781	0.851788
CYGB.11546.7.3	CYGB	CYGB	Cytoglobin	-0.211387	0.442721	0.584344		0.734375	0.943268
KHDC1L.21804.15.3	KHDC1L	KHDCL	Putative KHDC1-like protein	-0.503879	-0.456106	0.58399		0.0742188	0.625392
MLANA.21810.50.3	MLANA	MART-1	MART-1	-0.857699	-0.379127	0.583889		0.0976562	0.658308
PPM1D.11315.148.3	PPM1D	PPM1D	Protein phosphatase 1D	-0.807429	-1.08151	0.583575		0.734375	0.943268
RAB26.6997.32.3	RAB26	RAB26	Ras-related protein Rab-26	-0.715837	-0.107076	0.583387		0.0142662	0.536222
S100A14.23023.21.3	S100A14	S100A14	Protein S100-A14	-0.167999	0.407692	0.582601		0.425781	0.851788
MGAT1.10571.14.3	MGAT1	MGAT1	Alpha-1,3-mannosyl-glycoprotein 2-beta-N-acetylglucosaminyltransferase	-0.654778	0.425704	0.582352		0.128906	0.684899
MRPL10.22554.101.3	MRPL10	RM10	39S ribosomal protein L10, mitochondrial	-0.10508	0.159475	0.582345		0.425781	0.851788
PDE2A.5246.64.3	PDE2A	cGMP-stimulated PDE	cGMP-dependent 3',5'-cyclic phosphodiesterase	-0.768375	-0.406907	0.582203		0.164062	0.704993
LY6D.19784.16.3	LY6D	LY6D	Lymphocyte antigen 6D	-0.69338	-0.546513	0.58203		0.203125	0.734128
SMAD2.11353.143.3	SMAD2	SMAD2	Mothers against decapentaplegic homolog 2	-0.557941	-0.0377837	0.581542		0.0117188	0.514399
HBQ1.18198.51.3	HBQ1	HBAT	Hemoglobin subunit theta-1	-0.0541859	0.371088	0.581542		0.164062	0.704993
EXD1.23591.9.3	EXD1	EXD1	piRNA biogenesis protein EXD1	0.191821	0.160532	0.581369		0.734375	0.943268
PROM1.21276.11.3	PROM1	CD133	CD133 antigen	-0.0808049	0.0710295	0.581062		0.0546875	0.588163
MRPL34.6933.20.3	MRPL34	RM34	39S ribosomal protein L34, mitochondrial	-0.121671	0.647132	0.580832		0.203125	0.734128
C1orf185.10667.78.3	C1orf185	CA185	Uncharacterized protein C1orf185	-0.644683	0.0347024	0.580526		0.0546875	0.588163
MKX.22503.24.3	MKX	MKX	Homeobox protein Mohawk	-0.725218	0.112305	0.580207		0.164062	0.704993
NA.8286.44.3	NA	Fc_MOUSE	Fc_MOUSE	-0.381214	-0.0598524	0.58009		0.164062	0.704993
MZT2A.24928.20.3	MZT2A	MZT2A	Mitotic-spindle organizing protein 2A	-0.402718	-0.28806	0.579524		0.128906	0.684899
MEOX2.18259.15.3	MEOX2	MEOX2	Homeobox protein MOX-2	-0.96492	-0.53055	0.579356		0.164062	0.704993
GLP1R.13085.18.3	GLP1R	GLP1R:CD	Glucagon-like peptide 1 receptor:Cytoplasmic domain	-0.972814	-0.393774	0.57904		0.300781	0.78199
MEOX1.20183.48.3	MEOX1	MEOX1	Homeobox protein MOX-1	-0.121125	0.212286	0.578902		0.359375	0.817007
FCN1.3613.62.1	FCN1	FCN1	Ficolin-1	-0.686837	-0.736238	0.578362		0.0742188	0.625392
CFHR4.6471.53.3	CFHR4	FHR4	Complement factor H-related protein 4	-0.100255	-0.310115	0.577173		0.734375	0.943268
CFHR5.3666.17.4	CFHR5	complement factor H-related 5	Complement factor H-related protein 5	-0.61039	0.00229743	0.577149		0.0546875	0.588163
RABIF.18483.36.3	RABIF	MSS4	Guanine nucleotide exchange factor MSS4	-0.924232	-0.506544	0.577131		0.734375	0.943268
HDHD3.19482.11.3	HDHD3	HDHD3	Haloacid dehalogenase-like hydrolase domain-containing protein 3	-0.818669	-0.100769	0.576848		0.0546875	0.588163
MMADHC.21814.13.3	MMADHC	MMAD	Methylmalonic aciduria and homocystinuria type D protein, mitochondrial	-0.529829	-0.000494081	0.576072		0.128906	0.684899
MTCP1.19374.72.3	MTCP1	MTCP1	Protein p13 MTCP-1	-0.431436	0.300307	0.575661		0.496094	0.870846
FAM92A.24642.21.3	FAM92A	FA92A	Protein FAM92A	0.250162	1.43066	0.575532		0.0078125	0.508486
PSAPL1.8814.33.3	PSAPL1	SAPL1	Proactivator polypeptide-like 1	-1.12274	-0.0675539	0.575488		0.164062	0.704993
MB21D2.23593.14.3	MB21D2	M21D2	Protein MB21D2	-0.573477	-0.0350855	0.575408		0.425781	0.851788
LRRN1.11293.14.3	LRRN1	LRRN1:CD	Leucine-rich repeat neuronal protein 1:Cytoplasmic domain	-0.66315	-0.0546593	0.575228		0.0742188	0.625392
NA.8808.90.3	NA	Fc_MOUSE	Fc_MOUSE	-1.07853	-0.122407	0.574535		0.164062	0.704993
PDE5A.16805.5.3	PDE5A	PDE5A	cGMP-specific 3',5'-cyclic phosphodiesterase	0.212627	0.383699	0.574463		0.0273438	0.536222
RAB2A.23008.4.3	RAB2A	RAB2A	Ras-related protein Rab-2A	-0.530956	-0.155736	0.573686		0.652344	0.924399
SPINK9.8042.88.3	SPINK9	ISK9	Serine protease inhibitor Kazal-type 9	0.251714	0.539745	0.57353		0.910156	0.985046
OTX1.22386.11.3	OTX1	OTX1	Homeobox protein OTX1	-1.36773	-1.08016	0.573494		0.164062	0.704993
AGR2.4959.2.1	AGR2	AGR2	Anterior gradient protein 2 homolog	-1.25646	-0.575422	0.572755		0.0390625	0.560688
ARL5A.18414.26.3	ARL5A	ARL5A	ADP-ribosylation factor-like protein 5A	-0.896553	-0.53292	0.57251		0.0742188	0.625392
LGALS9.9197.4.3	LGALS9	LEG9	Galectin-9	0.633172	1.18104	0.57242		0.0423153	0.588163
ZHX3.10036.201.3	ZHX3	ZHX3	Zinc fingers and homeoboxes protein 3	-0.0314184	0.344688	0.572383		0.734375	0.943268
LRRTM4.8646.61.3	LRRTM4	LRRT4:CD	Leucine-rich repeat transmembrane neuronal protein 4:Isoform 2, Cytoplasmic domain	0.231088	0.024717	0.572234		0.496094	0.870846
SNTB1.9078.207.3	SNTB1	SNTB1	Beta-1-syntrophin	-0.334763	0.42914	0.572198		0.0390625	0.560688
MED20.20427.18.3	MED20	MED20	Mediator of RNA polymerase II transcription subunit 20	-1.13338	0.558298	0.571412		0.25	0.753192
PKDCC.8664.36.3	PKDCC	PKDCC	Extracellular tyrosine-protein kinase PKDCC	-0.469926	0.453613	0.570743		0.203125	0.734128
STK17B.8399.6.3	STK17B	DRAK2	Serine/threonine-protein kinase 17B	-0.171577	0.397291	0.57036		0.570312	0.895003
ST8SIA6.6930.95.3	ST8SIA6	SIA8F	Alpha-2,8-sialyltransferase 8F	0.115951	0.366167	0.570319		0.203125	0.734128
ITGB5.7755.37.3	ITGB5	ITB5	Integrin beta-5	-0.130442	0.311323	0.569235		0.164062	0.704993
YME1L1.11190.129.3	YME1L1	YMEL1	ATP-dependent zinc metalloprotease YME1L1	-0.475884	0.19967	0.568997		0.0742188	0.625392
NRL.22516.30.3	NRL	NRL	Neural retina-specific leucine zipper protein	-0.777173	-0.263277	0.568989		0.0976562	0.658308
PLS3.25960.15.3	PLS3	T-plastin	Plastin-3	-0.259422	0.750861	0.568622		0.0390625	0.560688
NEURL4.13468.5.3	NEURL4	NEUL4	Neuralized-like protein 4	-1.50122	-0.370712	0.568252		0.0976562	0.658308
DNM1L.21452.3.3	DNM1L	DNM1L	Dynamin-1-like protein	0.541303	0.592888	0.568213		0.820312	0.966504
MAT2A.19788.6.3	MAT2A	METK2	S-adenosylmethionine synthetase isoform type-2	-0.643396	-0.20089	0.566661		0.203125	0.734128
ENPP3.25251.6.3	ENPP3	ENPP3	Ectonucleotide pyrophosphatase/phosphodiesterase family member 3	-0.636268	-0.0610886	0.566502		0.570312	0.895003
EIF2A.25105.87.3	EIF2A	EIF2A	Eukaryotic translation initiation factor 2A	-0.652303	-0.581288	0.566111		0.359375	0.817007
HOGA1.10024.44.3	HOGA1	HOGA1	4-hydroxy-2-oxoglutarate aldolase, mitochondrial	-0.366312	0.36769	0.56592		0.203125	0.734128
TNFSF10.8833.20.3	TNFSF10	TRAIL	Tumor necrosis factor ligand superfamily member 10	0.203804	0.601444	0.565687		0.359375	0.817007
RAB7B.12409.90.3	RAB7B	RAB7B	Ras-related protein Rab-7b	0.960226	0.650337	0.565537		0.203125	0.734128
MMAB.17783.9.3	MMAB	MMAB	Cob(I)yrinic acid a,c-diamide adenosyltransferase, mitochondrial	-0.631788	-0.109666	0.565228		0.425781	0.851788
CD247.7241.12.3	CD247	CD3-zeta	T-cell surface glycoprotein CD3 zeta chain	0.584402	-0.00670576	0.564311		0.910156	0.985046
DPP8.25281.50.3	DPP8	DPP8	Dipeptidyl peptidase 8	-0.745785	-0.159374	0.563931		0.425781	0.851788
NEFH.9900.36.3	NEFH	NFH	Neurofilament heavy polypeptide	1.75551	1.80648	0.563526		0.25	0.753192
TNFSF11.2917.3.2	TNFSF11	sRANKL	Tumor necrosis factor ligand superfamily member 11	-0.543405	-0.574102	0.563413		0.293622	0.78199
CD44.9283.8.3	CD44	CD44	CD44 antigen	-1.01896	-0.521973	0.563093		0.425781	0.851788
UBE2H.21935.16.3	UBE2H	UBE2H	Ubiquitin-conjugating enzyme E2 H	0.560682	0.477504	0.562896		1	1
SIRPG.9241.40.3	SIRPG	SIRPG	Signal-regulatory protein gamma	-1.0708	-0.205495	0.562723		0.0078125	0.508486
IL2RA.3151.6.1	IL2RA	IL-2 sRa	Interleukin-2 receptor subunit alpha	-0.593914	-0.426411	0.5625		0.910156	0.985046
GPD1L.12420.10.3	GPD1L	GPD1L	Glycerol-3-phosphate dehydrogenase 1-like protein	-0.8151	-0.108374	0.562145		0.0976562	0.658308
TCF12.22472.4.3	TCF12	HTF4	Transcription factor 12	0.403459	0.142703	0.56203		1	1
LBP.3074.6.2	LBP	LBP	Lipopolysaccharide-binding protein	0.528665	1.62309	0.561566		0.0546875	0.588163
SMAD4.12022.12.3	SMAD4	SMAD4	Mothers against decapentaplegic homolog 4	0.153455	0.850831	0.56069		0.300781	0.78199
CCDC43.21595.8.3	CCDC43	CCD43	Coiled-coil domain-containing protein 43	-0.989007	-0.535209	0.560678		0.0142662	0.536222
CDH23.25272.17.3	CDH23	CAD23	Cadherin-23	-0.369107	0.256214	0.560051		0.0742188	0.625392
SERPINA5.3389.7.2	SERPINA5	PCI	Plasma serine protease inhibitor	0.607553	0.903125	0.559843		0.0546875	0.588163
FABP9.18194.18.3	FABP9	FABP9	Fatty acid-binding protein 9	0.105395	0.338069	0.559806		0.652344	0.924399
WARS2.22792.21.3	WARS2	SYWM	Tryptophan--tRNA ligase, mitochondrial	-0.964794	-0.491456	0.559599		0.359375	0.817007
SERPINA12.6551.94.3	SERPINA12	Vaspin	Serpin A12	-0.35352	0.0144365	0.559068		0.0390625	0.560688
VSTM1.20570.18.3	VSTM1	VSTM1	V-set and transmembrane domain-containing protein 1	-0.550595	-0.499923	0.558512		0.00390625	0.47568
GAA.9385.4.3	GAA	GAA	Lysosomal alpha-glucosidase	0.0951356	0.308431	0.558372		0.0273438	0.536222
SLC26A7.13979.3.3	SLC26A7	S26A7	Anion exchange transporter	-0.608963	-0.245437	0.55779		0.425781	0.851788
SGK3.10042.8.3	SGK3	SGK3	Serine/threonine-protein kinase Sgk3	-0.322899	0.383546	0.557523		0.0546875	0.588163
PLA2G12A.21563.3.3	PLA2G12A	sPLA(2)-XII	sPLA(2)-XII	-0.24994	0.845528	0.557449		0.25	0.753192
CUBN.12904.180.3	CUBN	cubilin	cubilin	-0.735191	0.00213072	0.556906		0.154769	0.704993
TDO2.9880.33.3	TDO2	T23O	Tryptophan 2,3-dioxygenase	-0.443994	-0.52072	0.555678		0.652344	0.924399
FEN1.12577.100.3	FEN1	FLAP endonuclease-1	Flap endonuclease 1	-0.489976	0.698012	0.555629		0.652344	0.924399
BCAR3.5262.57.3	BCAR3	BCAR3:SH2	Breast cancer anti-estrogen resistance protein 3:Src Homology domain	-1.15682	-0.476154	0.555213		0.164062	0.704993
SGK1.21144.160.3	SGK1	SGK1	Serine/threonine-protein kinase Sgk1	-0.238535	0.49045	0.554055		0.570312	0.895003
POLR2I.19809.47.3	POLR2I	RPB9	DNA-directed RNA polymerase II subunit RPB9	-1.09988	-0.408156	0.553877		0.359375	0.817007
EDDM3B.7782.34.3	EDDM3B	EP3B	Epididymal secretory protein E3-beta	-0.023587	0.889957	0.553845		0.0195312	0.536222
NELFE.21819.9.3	NELFE	NELFE	Negative elongation factor E	-0.914722	-0.544637	0.553788		0.25	0.753192
VRK1.12553.5.3	VRK1	VRK1	Serine/threonine-protein kinase VRK1	-0.470387	-0.114458	0.55341		1	1
DDX25.13984.23.3	DDX25	DDX25	ATP-dependent RNA helicase DDX25	-0.374131	0.179193	0.553324		0.425781	0.851788
PLEKHM2.25291.27.3	PLEKHM2	PKHM2	Pleckstrin homology domain-containing family M member 2	-0.551216	0.036417	0.553256		0.128906	0.684899
CYP3A4.7879.12.3	CYP3A4	Cytochrome P450 3A4	Cytochrome P450 3A4	-0.482604	0.288441	0.552863		0.0546875	0.588163
GPHA2.6395.58.3	GPHA2	GPHA2	Glycoprotein hormone alpha-2	0.277615	0.618967	0.552773		0.496094	0.870846
IL19.3035.80.2	IL19	IL-19	Interleukin-19	0.060066	0.672366	0.552558		0.164062	0.704993
C3orf18.6994.19.3	C3orf18	CC018	Uncharacterized protein C3orf18	-0.723044	-0.013395	0.552437		0.0546875	0.588163
DTNBP1.23352.9.3	DTNBP1	DTBP1	Dysbindin	-0.474193	0.421335	0.552157		0.0117188	0.514399
NEFL.10082.251.3	NEFL	NFL	Neurofilament light polypeptide	1.49716	1.94405	0.551923		0.0195312	0.536222
RNASE13.6424.2.3	RNASE13	RNS13	Probable inactive ribonuclease-like protein 13	-1.0003	-0.456338	0.551732		0.164062	0.704993
NA.10021.1.3	NA	Fc_MOUSE	Fc_MOUSE	-1.03262	-0.481222	0.551398		0.25	0.753192
CARD9.11405.150.3	CARD9	CARD9	Caspase recruitment domain-containing protein 9	-0.720098	-0.297407	0.551145		0.203125	0.734128
SHC1.16043.30.3	SHC1	SHC1:PID	SHC-transforming protein 1:Phosphotyrosine Interaction Domain	-0.740234	-0.0961004	0.550475		0.128906	0.684899
HK3.19518.12.3	HK3	HXK3	Hexokinase-3	-0.835696	-0.0977592	0.55009		0.128906	0.684899
NA.10927.65.3	NA	Fc_MOUSE	Fc_MOUSE	-0.13508	0.508025	0.549992		0.570312	0.895003
VHL.17362.5.3	VHL	VHL	Von Hippel-Lindau disease tumor suppressor	-1.43556	-1.01959	0.549901		0.300781	0.78199
PIM1.5359.65.3	PIM1	PIM1	Serine/threonine-protein kinase pim-1	0.13474	0.477049	0.549386		0.425781	0.851788
PCP4L1.20434.23.3	PCP4L1	PC4L1	Purkinje cell protein 4-like protein 1	-0.149667	0.113181	0.549139		0.203125	0.734128
KLRB1.20562.78.3	KLRB1	KLRB1	Killer cell lectin-like receptor subfamily B member 1	-0.931998	-0.506242	0.549037		0.0546875	0.588163
RAP1GDS1.14106.46.3	RAP1GDS1	GDP/GTP exchange protein	Rap1 GTPase-GDP dissociation stimulator 1	0.25448	0.426868	0.549003		0.820312	0.966504
LAMA3.20074.3.3	LAMA3	LAMA3	Laminin subunit alpha-3	-0.231699	-0.0185496	0.548121		0.0976562	0.658308
TECTB.21549.144.3	TECTB	TECTB	Beta-tectorin	-0.0333795	0.703767	0.547788		0.203125	0.734128
PMEL.6472.40.3	PMEL	GP100	Melanocyte protein PMEL	-0.982284	-0.381744	0.547592		0.0800579	0.658308
MOCS3.14229.5.3	MOCS3	MOCS3	Adenylyltransferase and sulfurtransferase MOCS3	-0.745288	-0.402695	0.547185		0.496094	0.870846
CLK2.11327.56.3	CLK2	CLK2	Dual specificity protein kinase CLK2	-1.22616	-0.513537	0.546902		0.128906	0.684899
KHDC1L.20464.7.3	KHDC1L	KHDCL	Putative KHDC1-like protein	0.303694	0.648422	0.546858		0.496094	0.870846
IL10RA.10344.334.3	IL10RA	IL-10 Ra	Interleukin-10 receptor subunit alpha	-0.695387	-0.411423	0.546267		0.25	0.753192
SPINK1.8243.55.3	SPINK1	TATI	Serine protease inhibitor Kazal-type 1	0.0464799	0.643054	0.546167		1	1
TNFRSF12A.5138.50.3	TNFRSF12A	TWEAKR	Tumor necrosis factor receptor superfamily member 12A	0.795919	0.481836	0.545865		1	1
PAGE4.24201.86.3	PAGE4	GAGC1	G antigen family C member 1	-0.47159	-0.100755	0.545731		0.0546875	0.588163
NHLRC2.24922.19.3	NHLRC2	NHLC2	NHL repeat-containing protein 2	-1.19782	-0.887974	0.545405		0.00390625	0.47568
PIM2.20081.14.3	PIM2	PIM2	Serine/threonine-protein kinase Pim-2	-0.512628	-0.0643065	0.545322		0.570312	0.895003
TRIM3.12573.80.3	TRIM3	TRIM3	Tripartite motif-containing protein 3	-0.423058	0.203734	0.545175		0.359375	0.817007
FAM3C.20520.14.3	FAM3C	FAM3C	Protein FAM3C	-0.637839	-0.14165	0.544918		0.0142662	0.536222
GK5.25074.119.3	GK5	GLPK5	Putative glycerol kinase 5	-1.32489	-0.480457	0.544453		0.128906	0.684899
CTPS1.23705.42.3	CTPS1	PYRG1	CTP synthase 1	-0.0934499	1.1694	0.544096		0.820312	0.966504
RB1.5024.67.1	RB1	Rb	Retinoblastoma-associated protein	-0.94258	-0.333729	0.543985		0.164062	0.704993
SEPTIN1.23381.8.3	SEPTIN1	44805	Septin-1	-0.273238	-0.109743	0.543541		0.359375	0.817007
ENOX1.12933.17.3	ENOX1	ENOX1	Ecto-NOX disulfide-thiol exchanger 1	-0.346478	0.0987507	0.54317		0.652344	0.924399
ARHGEF7.13932.45.3	ARHGEF7	COOL-1	Rho guanine nucleotide exchange factor 7	0.0333922	0.358495	0.543003		0.441209	0.870846
SPANXA1.25217.35.3	SPANXA1	SPANXA	Sperm protein associated with the nucleus on the X chromosome A	-0.0482978	0.712662	0.542995		0.25	0.753192
GRAP.12820.1.3	GRAP	GRAP	GRB2-related adapter protein	-0.633911	-0.236142	0.542314		0.0390625	0.560688
DEFB132.9022.49.3	DEFB132	DB132	Beta-defensin 132	-0.871909	-0.145083	0.54105		0.0546875	0.588163
LDHA.15414.316.3	LDHA	LDHA	L-lactate dehydrogenase A chain	0.388932	1.80977	0.540689		0.0195312	0.536222
NGF.5801.72.3	NGF	b-NGF	beta-nerve growth factor	0.117879	0.545003	0.540092		0.425781	0.851788
ABHD14B.19325.21.3	ABHD14B	ABHEB	Protein ABHD14B	-0.741148	-0.238887	0.53989		0.0390625	0.560688
POLR1C.12939.1.3	POLR1C	RPAC1	DNA-directed RNA polymerases I and III subunit RPAC1	-0.858401	-0.532618	0.539873		0.734375	0.943268
PHB2.21658.15.3	PHB2	PHB2	Prohibitin-2	-0.549252	-0.442119	0.538947		0.496094	0.870846
HEXA.25917.12.3	HEXA	Hexosaminidase A	Beta-hexosaminidase alpha chain	0.538084	0.378382	0.53862		0.820312	0.966504
VPS28.17155.1.3	VPS28	VPS28 protein homolog	Vacuolar protein sorting-associated protein 28 homolog	-0.784716	-0.152684	0.538426		0.300781	0.78199
CRNN.17738.7.3	CRNN	CRNN	Cornulin	-0.899041	0.164897	0.538363		0.128906	0.684899
CPA1.19760.26.3	CPA1	CBPA1	Carboxypeptidase A1	-0.468735	0.236944	0.537238		0.0976562	0.658308
CKAP4.7221.56.3	CKAP4	CKAP4	Cytoskeleton-associated protein 4	-0.447362	-0.510222	0.53722		0.25	0.753192
NA.8822.163.3	NA	Fc_MOUSE	Fc_MOUSE	-0.931505	-0.884551	0.536804		0.570312	0.895003
TNFRSF14.11545.9.3	TNFRSF14	HVEM	Tumor necrosis factor receptor superfamily member 14	-0.346085	-0.0698055	0.536648		1	1
TTC17.9550.153.3	TTC17	TTC17:TPR2	Tetratricopeptide repeat protein 17:Tetratricopeptide repeat 2	-0.225038	0.0703059	0.536244		0.441209	0.870846
CLEC3B.5701.81.3	CLEC3B	Tetranectin	Tetranectin	0.184066	0.998343	0.535661		0.300781	0.78199
MRRF.12355.223.3	MRRF	RRFM	Ribosome-recycling factor, mitochondrial	-0.395026	-0.2968	0.534744		0.128906	0.684899
CTSK.9443.137.3	CTSK	cathepsin K	Cathepsin K	-0.56578	-0.189909	0.534555		0.300781	0.78199
SIGLEC12.8352.26.3	SIGLEC12	SIG12:Ig-like C2-type 2	Sialic acid-binding Ig-like lectin 12:Ig-like C2-type 2 domain, Isoform short	-0.332685	-0.243833	0.534518		0.25	0.753192
CCDC126.6388.21.3	CCDC126	CC126	Coiled-coil domain-containing protein 126	0.415564	1.05955	0.534215		0.570312	0.895003
RGS21.19819.7.3	RGS21	RGS21	Regulator of G-protein signaling 21	-0.429699	0.218134	0.534125		0.25	0.753192
MAK16.21864.20.3	MAK16	MAK16	Protein MAK16 homolog	-0.652542	-0.16727	0.533921		0.164062	0.704993
SH3BP5.23662.10.3	SH3BP5	3BP5	SH3 domain-binding protein 5	-1.22319	-0.438147	0.533704		0.0546875	0.588163
CPN1.7142.5.3	CPN1	CBPN	Carboxypeptidase N catalytic chain	-0.968744	-0.495671	0.53367		0.0976562	0.658308
CDH11.7763.25.3	CDH11	Cadherin-11:CD	Cadherin-11:Cytoplasmic domain	-0.836177	-0.255042	0.533311		0.203125	0.734128
VLDLR.18938.3.3	VLDLR	VLDLR	Very low-density lipoprotein receptor	-0.759525	-0.759525	0.533098		0.203125	0.734128
SAP30L.22391.34.3	SAP30L	SP30L	Histone deacetylase complex subunit SAP30L	-1.39623	-0.109568	0.531984		0.0195312	0.536222
FBP1.7206.20.3	FBP1	F16P1	Fructose-1,6-bisphosphatase 1	0.169313	0.502626	0.531436		0.496094	0.870846
RAPGEF5.9059.14.3	RAPGEF5	RPGF5	Rap guanine nucleotide exchange factor 5	-0.239131	0.0864715	0.531401		0.300781	0.78199
IL10RA.8104.21.3	IL10RA	IL-10 Ra:ECD	Interleukin-10 receptor subunit alpha:Extracellular domain	-0.180613	-0.0225909	0.531018		0.425781	0.851788
QTRT2.21373.8.3	QTRT2	QTRD1	Queuine tRNA-ribosyltransferase subunit QTRTD1	-0.525469	0.289162	0.531007		0.0546875	0.588163
LRPAP1.3640.14.3	LRPAP1	RAP	alpha-2-macroglobulin receptor-associated protein	-0.102993	0.273059	0.530557		0.0742188	0.625392
APOE.2938.55.2	APOE	Apo E4	Apolipoprotein E (isoform E4)	-0.627264	-0.0968229	0.530441		0.359375	0.817007
CTAG1A.6931.10.3	CTAG1A	CTAG1A	Cancer/testis antigen 1	-0.113636	0.301567	0.530338		0.25	0.753192
STX4.10668.5.3	STX4	STX4	Syntaxin-4	1.46588	0.717122	0.530293		0.496094	0.870846
GFPT1.21126.27.3	GFPT1	GFPT1	Glutamine--fructose-6-phosphate aminotransferase [isomerizing] 1	-0.95479	-0.0996794	0.529568		0.0742188	0.625392
FKBP1B.11568.2.3	FKBP1B	FKB1B	Peptidyl-prolyl cis-trans isomerase FKBP1B	-1.03756	-0.959394	0.529277		0.820312	0.966504
CD274.5060.62.3	CD274	B7-H1	Programmed cell death 1 ligand 1	-0.342205	0.576255	0.529231		0.164062	0.704993
PROC.3758.68.3	PROC	Activated Protein C	Activated Protein C	-0.165362	-0.0296567	0.529121		0.425781	0.851788
WARS1.9870.17.3	WARS1	SYWC	Tryptophan--tRNA ligase, cytoplasmic	0.670257	2.16775	0.528358		0.0390625	0.560688
ITGA11_ITGB1.21698.11.3	ITGA11_ITGB1	Integrin a11b1	Integrin a11b1	-0.455858	0.0415848	0.52827		0.820312	0.966504
RAB17.11118.107.3	RAB17	RAB17	Ras-related protein Rab-17	-0.342402	-0.0857788	0.528199		0.203125	0.734128
KLHL14.24903.7.3	KLHL14	KLH14	Kelch-like protein 14	-0.496985	-0.0375654	0.528157		0.359375	0.817007
DPYSL3.12707.26.3	DPYSL3	DPYL3	Dihydropyrimidinase-related protein 3	1.31005	1.76273	0.528146		0.300781	0.78199
SULT1E1.16932.5.3	SULT1E1	SULT 1E	Estrogen sulfotransferase	0.43968	0.618699	0.528062		0.300781	0.78199
IGSF9B.9060.27.3	IGSF9B	TUTLB	Protein turtle homolog B	-0.260044	0.677087	0.526979		0.00390625	0.47568
GSK3B.24050.26.3	GSK3B	GSK-3 beta	Glycogen synthase kinase-3 beta	-0.892315	-0.523324	0.52661		0.359375	0.817007
TIMP1.23173.3.3	TIMP1	TIMP-1	Metalloproteinase inhibitor 1	1.2992	1.7765	0.526583		0.128906	0.684899
SYK.10722.13.3	SYK	KSYK:Protein Kinase	Tyrosine-protein kinase SYK:Protein kinase domain	-0.579216	-0.460758	0.52649		0.300781	0.78199
NA.7872.5.3	NA	Fc_MOUSE	Fc_MOUSE	-1.26569	-0.410716	0.526195		0.128906	0.684899
TBX22.11146.4.3	TBX22	TBX22	T-box transcription factor TBX22	-0.265462	0.711563	0.525914		0.164062	0.704993
GSTA4.14645.253.3	GSTA4	GSTA4	Glutathione S-transferase A4	-0.508139	-0.348295	0.525704		0.300781	0.78199
AMY2B.10439.57.3	AMY2B	Alpha-amylase 2B	Alpha-amylase 2B	-0.416553	0.808281	0.524522		0.164062	0.704993
VCL.8750.46.3	VCL	Vinculin	Vinculin	-0.0775538	0.604565	0.524182		0.0742188	0.625392
NEIL1.21802.53.3	NEIL1	NEIL1	Endonuclease 8-like 1	-0.277265	0.373217	0.524112		0.164062	0.704993
SERPINA10.6583.67.3	SERPINA10	protein Z inhibitor	Protein Z-dependent protease inhibitor	0.524703	1.18936	0.524002		0.0976562	0.658308
MLIP.25465.42.3	MLIP	MLIP	Muscular LMNA-interacting protein	-0.640614	-0.324918	0.523918		0.359375	0.817007
TREM2.16300.4.3	TREM2	TREM2	Triggering receptor expressed on myeloid cells 2	0.793949	2.0169	0.523301		0.0976562	0.658308
MED28.22499.15.3	MED28	MED28	Mediator of RNA polymerase II transcription subunit 28	-0.679201	-0.645079	0.523277		0.624065	0.924399
NPNT.6342.10.3	NPNT	Nephronectin	Nephronectin	0.997489	1.38597	0.523232		0.0976562	0.658308
PMEPA1.6936.7.3	PMEPA1	PMEPA	Protein TMEPAI	-0.255437	0.147705	0.522284		0.164062	0.704993
TPK1.12018.84.3	TPK1	TPK1	Thiamin pyrophosphokinase 1	-0.306513	0.713123	0.522236		0.25	0.753192
MRPL52.7123.25.3	MRPL52	RM52	39S ribosomal protein L52, mitochondrial	0.0640985	0.483105	0.521925		0.0976562	0.658308
KCNF1.12834.3.3	KCNF1	KCNF1	Potassium voltage-gated channel subfamily F member 1	0.0263427	0.115623	0.521823		0.0976562	0.658308
ETV2.23210.4.3	ETV2	ETV2	ETS translocation variant 2	-0.250741	-0.0223192	0.521512		0.0273438	0.536222
BMP6.3736.60.3	BMP6	BMP-6	Bone morphogenetic protein 6	-0.039149	0.344976	0.521426		0.00390625	0.47568
TRIM55.23683.79.3	TRIM55	TRI55	Tripartite motif-containing protein 55	0.477842	0.184979	0.520081		0.820312	0.966504
SPDEF.10012.5.3	SPDEF	SPDEF	SAM pointed domain-containing Ets transcription factor	-0.687942	-0.789122	0.519748		0.128906	0.684899
MIEF1.23668.281.3	MIEF1	MID51	Mitochondrial dynamics protein MID51	-1.17412	-0.388938	0.519586		0.0390625	0.560688
PRSS27.3624.3.4	PRSS27	Marapsin	Serine protease 27	-0.281574	0.470347	0.51943		0.0546875	0.588163
ETV5.13403.5.3	ETV5	ETV5	ETS translocation variant 5	0.0101923	0.56039	0.518711		0.0742188	0.625392
CEBPB.22953.85.3	CEBPB	CEBPB	CCAAT/enhancer-binding protein beta	-0.414284	-0.00166035	0.518672		0.300781	0.78199
CHMP3.12508.9.3	CHMP3	CHMP3	Charged multivesicular body protein 3	-0.544306	0.336676	0.518609		0.0546875	0.588163
DYNLT1.14331.262.3	DYNLT1	DYLT1	Dynein light chain Tctex-type 1	-0.671457	-0.849122	0.518519		0.570312	0.895003
C15orf40.24247.13.3	C15orf40	CO040	UPF0235 protein C15orf40	-0.244209	0.0411539	0.518243		0.652344	0.924399
VOPP1.14618.26.3	VOPP1	ECOP	Vesicular, overexpressed in cancer, prosurvival protein 1	-1.02832	0.00518045	0.517599		0.0390625	0.560688
TACC3.22027.13.3	TACC3	TACC3	Transforming acidic coiled-coil-containing protein 3	-0.541137	0.288353	0.517316		0.0742188	0.625392
RAPGEF1.25956.9.3	RAPGEF1	RPGF1	Rap guanine nucleotide exchange factor 1	-1.10285	-0.358916	0.517314		0.0742188	0.625392
VPS9D1.24900.46.3	VPS9D1	VP9D1	VPS9 domain-containing protein 1	-0.944427	-0.370628	0.51703		0.203125	0.734128
FLT3LG.14093.10.3	FLT3LG	Flt3 ligand	Fms-related tyrosine kinase 3 ligand	0.920318	1.4235	0.516391		1	1
TNFSF18.2708.54.2	TNFSF18	TNFSF18	Tumor necrosis factor ligand superfamily member 18	0.197542	0.207892	0.516016		0.570312	0.895003
LECT2.16763.11.3	LECT2	LECT2	Leukocyte cell-derived chemotaxin-2	0.230853	0.746546	0.515693		0.0546875	0.588163
CCNB1.5347.59.3	CCNB1	Cyclin B1	G2/mitotic-specific cyclin-B1	-0.25765	0.632407	0.514903		0.0195312	0.536222
TSTA3.12657.2.3	TSTA3	FCL	GDP-L-fucose synthase	-0.762699	-0.199044	0.514737		0.150786	0.704993
C4A_C4B.4481.34.2	C4A_C4B	C4	Complement C4	-0.526764	-0.0176526	0.514737		0.203125	0.734128
CALN1.10933.107.3	CALN1	CABP8	Calcium-binding protein 8	-0.0523914	0.145831	0.514694		0.128906	0.684899
LGR5.16296.43.3	LGR5	LGR5	Leucine-rich repeat-containing G-protein coupled receptor 5	0.18529	0.275361	0.51467		0.570312	0.895003
TIMP2.2278.61.4	TIMP2	TIMP-2	Metalloproteinase inhibitor 2	0.0619364	0.284764	0.514568		0.496094	0.870846
SHKBP1.23702.98.3	SHKBP1	SHKB1	SH3KBP1-binding protein 1	-1.23399	-0.258171	0.51451		0.0195312	0.536222
LILRA5.7787.25.3	LILRA5	LIRA5	Leukocyte immunoglobulin-like receptor subfamily A member 5	0.269522	0.712078	0.514011		0.0742188	0.625392
JAG1.7754.11.3	JAG1	JAG1:CD	Protein jagged-1:Cytoplasmic domain	-0.303934	0.209975	0.513909		0.164062	0.704993
APOL3.16823.75.3	APOL3	APOL3	Apolipoprotein L3	-0.184111	0.191378	0.513731		0.570312	0.895003
ITGA5_ITGB1.21909.2.3	ITGA5_ITGB1	Integrin a5b1	Integrin a5b1	-0.449286	0.0642378	0.513523		0.0390625	0.560688
UBQLN3.21849.2.3	UBQLN3	UBQL3	Ubiquilin-3	0.0913743	0.605653	0.513088		0.00390625	0.47568
SEC61G.8872.1.3	SEC61G	SC61G	Protein transport protein Sec61 subunit gamma	0.114622	0.520405	0.513026		0.820312	0.966504
ILF3.12759.47.3	ILF3	DRBP76	Interleukin enhancer-binding factor 3	-0.108199	-0.454755	0.512832		0.496094	0.870846
GCNT1.7016.12.3	GCNT1	GCNT1	Beta-1,3-galactosyl-O-glycosyl-glycoprotein beta-1,6-N-acetylglucosaminyltransferase	-0.825709	0.200943	0.512785		0.425781	0.851788
CSDC2.12754.14.3	CSDC2	CSDC2	Cold shock domain-containing protein C2	-0.428334	-0.36048	0.512604		0.359375	0.817007
COLGALT2.7234.12.3	COLGALT2	GT252	Procollagen galactosyltransferase 2	-0.180479	0.380183	0.512072		0.0976562	0.658308
NA.10640.9.3	NA	Fc_MOUSE	Fc_MOUSE	-0.835074	0.045609	0.511993		0.128906	0.684899
NDUFB4.10677.9.3	NDUFB4	NDUB4	NADH dehydrogenase [ubiquinone] 1 beta subcomplex subunit 4	-0.847551	0.0137937	0.511925		0.0976562	0.658308
VCX3A.23382.30.3	VCX3A	VCX3	Variable charge X-linked protein 3	-0.914505	-0.192982	0.511809		0.359375	0.817007
ARMC5.8785.1.3	ARMC5	ARMC5:ARM 5	Armadillo repeat-containing protein 5:Armadillo Repeat Domain 5	-0.62596	0.211491	0.511671		0.25	0.753192
INHBA.2748.3.2	INHBA	Activin A	Activin A	1.80879	1.78057	0.511642		0.0976562	0.658308
NA.14256.4.3	NA	Fc_MOUSE	Fc_MOUSE	-0.995794	-0.487434	0.511251		0.25	0.753192
ZNF696.22841.16.3	ZNF696	ZN696	Zinc finger protein 696	0.0661254	0.191736	0.510352		0.820312	0.966504
DEFB4A.13397.88.3	DEFB4A	HBD-2	Beta-defensin 4A	-0.552756	-0.544999	0.509371		0.425781	0.851788
GBA3.21592.8.3	GBA3	GBA3	Cytosolic beta-glucosidase	-0.0969614	0.412194	0.509156		0.25	0.753192
TRADD.13507.51.3	TRADD	TRADD	Tumor necrosis factor receptor type 1-associated DEATH domain protein	-0.0297468	-0.208993	0.509073		0.820312	0.966504
REG3G.9352.86.3	REG3G	REG3G	Regenerating islet-derived protein 3-gamma	-1.0071	-0.426098	0.508654		0.300781	0.78199
STOML1.17344.23.3	STOML1	STML1	Stomatin-like protein 1	1.11217	1.04703	0.508348		0.910156	0.985046
BMP10.3587.53.1	BMP10	BMP10	Bone morphogenetic protein 10	-0.35468	0.0758917	0.507901		0.164062	0.704993
MYNN.12455.48.3	MYNN	MYNN	Myoneurin	-0.0799737	0.257736	0.507732		0.734375	0.943268
NTS.7857.22.3	NTS	NEUT	Neurotensin/neuromedin N	-0.649257	0.264656	0.507364		0.496094	0.870846
INHBA_INHBB.8467.9.3	INHBA_INHBB	Activin AB	Inhibin beta A chain:Inhibin beta B chain heterodimer	2.47859	1.4295	0.506582		0.128906	0.684899
SNU13.13602.6.3	SNU13	NH2L1	NHP2-like protein 1	0.54621	0.268803	0.506436		0.300781	0.78199
RFPL3.23375.4.3	RFPL3	RFPL3	Ret finger protein-like 3	-0.657657	-0.53932	0.505394		0.359375	0.817007
NA.10928.7.3	NA	Fc_MOUSE	Fc_MOUSE	-0.679109	-0.220672	0.504644		0.300781	0.78199
LGALSL.18236.3.3	LGALSL	LEGL	Galectin-related protein	-0.0805243	0.208075	0.504617		1	1
BMPR1B.10550.37.3	BMPR1B	BMP RIB	Bone morphogenetic protein receptor type-1B	-0.43659	0.54511	0.504138		0.0078125	0.508486
EEA1.14043.12.3	EEA1	EEA1	Early endosome antigen 1	-0.472276	-0.255792	0.503438		0.164062	0.704993
LIN7A.22989.24.3	LIN7A	LIN7A	Protein lin-7 homolog A	-0.140123	0.353445	0.503428		0.25	0.753192
MSR1.3684.78.3	MSR1	Macrophage scavenger receptor:ECD	Macrophage scavenger receptor types I and II:Extracellular domain	-0.4524	0.014578	0.503338		0.0078125	0.508486
SELENBP1.25076.2.3	SELENBP1	Selenium-binding protein 1	Selenium-binding protein 1	-1.78096	-0.515087	0.502533		0.0390625	0.560688
KRT72.11566.48.3	KRT72	Keratin 72	Keratin, type II cytoskeletal 72	-0.932813	0.196731	0.501843		0.425781	0.851788
HAAO.5861.78.3	HAAO	3HAO	3-hydroxyanthranilate 3,4-dioxygenase	0.162662	0.46193	0.50179		0.25	0.753192
SMAD3.10363.13.3	SMAD3	SMAD3	Mothers against decapentaplegic homolog 3	-0.129508	-0.0307747	0.501746		1	1
FASN.8403.18.3	FASN	Fatty acid synthase	Fatty acid synthase	-0.245931	0.481775	0.50172		1	1
PPBP.2790.54.2	PPBP	NAP-2	Neutrophil-activating peptide 2	0.221956	0.743655	0.501643		0.425781	0.851788
WNT10B.21940.12.3	WNT10B	WN10B	Protein Wnt-10b	-0.525111	0.395849	0.500774		0.0390625	0.560688
WFDC8.7147.35.3	WFDC8	WFDC8	WAP four-disulfide core domain protein 8	0.368454	0.428527	0.50076		0.570312	0.895003
PEX26.19366.8.3	PEX26	PEX26	Peroxisome assembly protein 26	-1.24684	-0.334165	0.500681		0.0742188	0.625392
HSPB3.23324.6.3	HSPB3	HSPB3	Heat shock protein beta-3	-0.696499	-0.127545	0.500377		0.233953	0.753192
FBL.13994.1.3	FBL	FBRL	rRNA 2'-O-methyltransferase fibrillarin	-0.448315	0.442802	0.500285		0.0390625	0.560688
GALNT11.8700.325.3	GALNT11	GLT11	Polypeptide N-acetylgalactosaminyltransferase 11	-0.591028	0.387875	0.499909		0.0976562	0.658308
OPCML.3634.5.4	OPCML	OBCAM	Opioid-binding protein/cell adhesion molecule	-0.706641	-0.419028	0.499763		0.0742188	0.625392
IGFL3.6961.14.3	IGFL3	IGFL3	Insulin growth factor-like family member 3	-0.772906	-0.609471	0.499733		0.359375	0.817007
ASL.11241.8.3	ASL	ARLY	Argininosuccinate lyase	1.0596	1.65984	0.49973		0.0273438	0.536222
CD8A.15462.28.3	CD8A	CD8A	T-cell surface glycoprotein CD8 alpha chain	0.643685	1.56713	0.499714		0.0390625	0.560688
CKM.2670.67.4	CKM	CK-MM	Creatine kinase M-type	0.35779	1.12074	0.499072		0.910156	0.985046
CASP3.3593.72.3	CASP3	Caspase-3	Caspase-3	-0.141816	0.538669	0.498599		0.652344	0.924399
RGS1.18945.11.3	RGS1	RGS1	Regulator of G-protein signaling 1	-0.973783	-0.634864	0.49815		0.0742188	0.625392
AZU1.14713.46.3	AZU1	Azurocidin	Azurocidin	-1.15598	-0.395451	0.497686		0.164062	0.704993
RILPL2.24655.23.3	RILPL2	RIPL2	RILP-like protein 2	0.107018	0.135182	0.497426		0.425781	0.851788
RBBP6.9887.40.3	RBBP6	RBBP6	E3 ubiquitin-protein ligase RBBP6	-0.633608	-0.624225	0.49737		0.300781	0.78199
IL23R.5088.175.3	IL23R	IL-23 R	Interleukin-23 receptor	0.0909754	0.551015	0.497102		0.0546875	0.588163
DNAJC16.10454.99.3	DNAJC16	DJC16	DnaJ homolog subfamily C member 16	-0.639621	-0.119035	0.496735		0.164062	0.704993
ABL2.5261.13.3	ABL2	ABL2	Abelson tyrosine-protein kinase 2	-0.528488	-0.0989018	0.496715		0.25	0.753192
FGF16.13725.3.3	FGF16	FGF-16	Fibroblast growth factor 16	-0.4793	0.331732	0.496485		0.300781	0.78199
IL4.13663.2.3	IL4	IL-4	Interleukin-4	-0.677375	-0.556327	0.49627		0.734375	0.943268
PLTP.6263.77.3	PLTP	PLTP	Phospholipid transfer protein	-0.461579	-0.487618	0.495996		0.570312	0.895003
NT5C3A.19615.213.3	NT5C3A	5NT3	Cytosolic 5'-nucleotidase 3A	-0.310777	-0.496961	0.495875		0.25	0.753192
BTNL9.7950.142.3	BTNL9	BTNL9	Butyrophilin-like protein 9	-1.03604	0.211169	0.495802		0.107328	0.684899
MMP14.5002.76.1	MMP14	MMP-14	Matrix metalloproteinase-14	0.59014	1.13711	0.4953		0.496094	0.870846
SNX1.8807.13.3	SNX1	SNX1	Sorting nexin-1	0.585029	0.319408	0.495204		1	1
PDGFC.13658.31.3	PDGFC	PDGF-CC	Platelet-derived growth factor C	-0.369581	0.777435	0.494938		0.0273438	0.536222
AXIN2.8429.16.3	AXIN2	AXIN2	Axin-2	0.0230283	0.51796	0.494932		0.570312	0.895003
MSI2.21366.7.3	MSI2	MSI2H	RNA-binding protein Musashi homolog 2	-0.0471531	-0.00267637	0.494677		0.203125	0.734128
FAHD2A.23389.28.3	FAHD2A	FAH2A	Fumarylacetoacetate hydrolase domain-containing protein 2A	0.0744573	0.33252	0.494507		0.0976562	0.658308
COA3.7888.58.3	COA3	CCD56	Cytochrome c oxidase assembly factor 3 homolog, mitochondrial	-0.508218	0.355294	0.494406		0.128906	0.684899
HINT2.5612.16.3	HINT2	HINT2	Histidine triad nucleotide-binding protein 2, mitochondrial	-0.0603269	0.562518	0.493954		0.203125	0.734128
ITGA5_ITGB1.21909.10.3	ITGA5_ITGB1	Integrin a5b1	Integrin a5b1	-0.886085	-1.01931	0.493704		0.820312	0.966504
UTS2.6020.52.3	UTS2	Urotensin-II	Urotensin-2	-0.341448	-0.0561103	0.493511		0.0976562	0.658308
MYRF.8843.34.3	MYRF	MRF	Myelin regulatory factor	-0.446163	0.0472789	0.493442		0.820312	0.966504
NRAS.10531.18.3	NRAS	RASN	GTPase NRas	-0.592032	0.0317991	0.493314		0.0195312	0.536222
UBE2R2.21848.18.3	UBE2R2	UB2R2	Ubiquitin-conjugating enzyme E2 R2	-0.629701	-0.26215	0.493279		0.164062	0.704993
ZNF175.12716.3.3	ZNF175	ZN175	Zinc finger protein 175	-0.902641	0.112637	0.493141		0.0195312	0.536222
VEGFA.4867.15.2	VEGFA	VEGF121	Vascular endothelial growth factor A, isoform 121	-1.30802	-0.979933	0.492656		0.0976562	0.658308
COL25A1.7006.4.3	COL25A1	COPA1	Collagen alpha-1(XXV) chain	-0.742925	-0.227265	0.49241		0.359375	0.817007
GCNT4.10854.15.3	GCNT4	GCNT4	Beta-1,3-galactosyl-O-glycosyl-glycoprotein beta-1,6-N-acetylglucosaminyltransferase 4	-1.01228	-0.408086	0.491952		0.0976562	0.658308
NID1.3213.65.2	NID1	Nidogen	Nidogen-1	0.386101	0.885219	0.491904		0.128906	0.684899
TNFRSF18.5526.53.3	TNFRSF18	GITR	Tumor necrosis factor receptor superfamily member 18	-1.6231	-0.564147	0.491468		0.203125	0.734128
GLYAT.19506.6.3	GLYAT	GLYAT	Glycine N-acyltransferase	-0.538955	-0.218161	0.491422		0.203125	0.734128
IFNA4.7268.12.3	IFNA4	IFNA4	Interferon alpha-4	-1.15484	-0.782208	0.491302		0.425781	0.851788
PTK2B.8918.64.3	PTK2B	FAK2:FAT	Protein-tyrosine kinase 2-beta:Focal adhesion targeting domain	-0.377814	0.0133168	0.490731		0.25	0.753192
UPP2.20231.23.3	UPP2	UPP2	Uridine phosphorylase 2	-0.203876	0.0255217	0.490678		0.203125	0.734128
OGN.17224.12.3	OGN	MIME	Mimecan	0.585359	0.199378	0.490671		0.359375	0.817007
BMP8B.15668.19.3	BMP8B	BMP-8	Bone morphogenetic protein 8B	-0.586343	-0.454023	0.490435		0.300781	0.78199
HHEX.20425.12.3	HHEX	HHEX	Hematopoietically-expressed homeobox protein HHEX	-0.836651	-0.544496	0.490007		0.0742188	0.625392
CASP10.23156.146.3	CASP10	Caspase-10:region 2	Caspase-10:region 2	-0.79054	-0.276712	0.489802		0.164062	0.704993
TOM1L2.19356.20.3	TOM1L2	TM1L2	TOM1-like protein 2	-1.20482	-0.5413	0.489434		1	1
COQ10A.21457.141.3	COQ10A	CQ10A	Coenzyme Q-binding protein COQ10 homolog A, mitochondrial	-0.867467	-0.523086	0.489431		0.496094	0.870846
RPS3A.5484.63.3	RPS3A	RS3A	40S ribosomal protein S3a	-0.598794	-0.505583	0.488917		0.0390625	0.560688
MAP2K2.3628.3.4	MAP2K2	MP2K2	Dual specificity mitogen-activated protein kinase kinase 2	-0.57004	-0.296645	0.48856		0.128906	0.684899
C19orf18.9445.44.3	C19orf18	CS018	Uncharacterized protein C19orf18	-0.543021	0.253285	0.488131		0.128906	0.684899
KRT5.11177.16.3	KRT5	K2C5	Keratin, type II cytoskeletal 5	-0.662016	-0.0592008	0.487255		0.164062	0.704993
GLIPR2.15522.2.3	GLIPR2	GAPR1	Golgi-associated plant pathogenesis-related protein 1	0.301288	0.77783	0.48719		0.128906	0.684899
FLNA.11245.43.3	FLNA	filamin A:CH1	Filamin-A:Calponin Homology 1	1.14321	1.76406	0.487078		0.25	0.753192
PCDH12.21704.8.3	PCDH12	PCD12	Protocadherin-12	1.11504	1.01045	0.486898		0.652344	0.924399
VARS1.13083.18.3	VARS1	SYVC	Valine--tRNA ligase	-0.894451	-0.415746	0.486537		0.0546875	0.588163
ARL6IP1.24699.20.3	ARL6IP1	AR6P1	ADP-ribosylation factor-like protein 6-interacting protein 1	-0.347727	-0.209042	0.486361		0.425781	0.851788
VEGFD.14705.1.3	VEGFD	VEGF-D	Vascular endothelial growth factor D	-0.220558	0.185267	0.486235		0.0195312	0.536222
VASP.9762.14.3	VASP	VASP	Vasodilator-stimulated phosphoprotein	1.73872	1.61178	0.485931		0.734375	0.943268
HYAL1.8309.12.3	HYAL1	HYAL1	Hyaluronidase-1	-0.287524	0.0846459	0.485555		0.128906	0.684899
ANXA2.13700.10.3	ANXA2	annexin II	Annexin A2	0.422805	0.242497	0.485511		0.652344	0.924399
RNF146.11401.181.3	RNF146	RN146	E3 ubiquitin-protein ligase RNF146	-0.226927	-0.602523	0.485498		0.652344	0.924399
VSTM1.19743.12.3	VSTM1	VSTM1	V-set and transmembrane domain-containing protein 1	-0.817384	-0.596383	0.485448		0.25	0.753192
STAC.25125.7.3	STAC	STAC	SH3 and cysteine-rich domain-containing protein	-0.52482	0.521055	0.485279		0.820312	0.966504
AKR1B10.16081.38.3	AKR1B10	Aldose reductase-like	Aldo-keto reductase family 1 member B10	-0.907268	-0.344133	0.48444		0.0273438	0.536222
GNAI1.19271.64.3	GNAI1	GNAI1	Guanine nucleotide-binding protein G(i) subunit alpha-1	-1.23102	-0.759952	0.48436		0.203125	0.734128
TTC25.24276.171.3	TTC25	TTC25	Tetratricopeptide repeat protein 25	0.303184	0.395654	0.48425		0.0546875	0.588163
RBKS.19467.3.3	RBKS	RBSK	Ribokinase	-0.848047	-0.21422	0.483883		0.0390625	0.560688
ZPBP.8635.283.3	ZPBP	ZPBP1	Zona pellucida-binding protein 1	-0.274744	0.149893	0.483504		0.0273438	0.536222
PURA.12537.88.3	PURA	PURA	Transcriptional activator protein Pur-alpha	0.309627	0.78239	0.483465		0.0117188	0.514399
HTR2A.13556.28.3	HTR2A	5HT2A	5-hydroxytryptamine receptor 2A	-0.216981	0.38715	0.483391		0.425781	0.851788
ACP3.19317.114.3	ACP3	Prostatic acid phosphatase	Prostatic acid phosphatase	0.204331	0.32355	0.481908		0.359375	0.817007
JUP.23007.8.3	JUP	PLAK	Junction plakoglobin	-0.811167	-0.416112	0.481401		0.128906	0.684899
ANKRD46.7851.30.3	ANKRD46	ANR46	Ankyrin repeat domain-containing protein 46	-0.475643	0.70876	0.481118		0.0078125	0.508486
ARF3.12578.13.3	ARF3	ARF3	ADP-ribosylation factor 3	-0.53111	0.240125	0.481104		0.496094	0.870846
VILL.24977.18.3	VILL	VILL	Villin-like protein	-0.999971	-0.749947	0.48108		0.570312	0.895003
BLOC1S3.24487.95.3	BLOC1S3	BL1S3	Biogenesis of lysosome-related organelles complex 1 subunit 3	-0.184188	0.0530183	0.480807		0.570312	0.895003
UBE2L3_UBB.21931.27.3	UBE2L3_UBB	UB2L3/ PolyUbiquitin K48	UB2L3/PolyUbiquitin K48	-0.594436	-0.753398	0.480789		0.652344	0.924399
COL6A3.11196.31.3	COL6A3	Collagen alpha-3(VI):BPTI/Kunitz inhibitor	Collagen alpha-3(VI) chain:Bovine pancreatic trypsin inhibitor/Kunitz inhibitor domain, isoform 1	0.611989	1.19039	0.480589		0.0117188	0.514399
KCTD3.24440.11.3	KCTD3	KCTD3	BTB/POZ domain-containing protein KCTD3	-1.0747	-0.511872	0.479975		0.0742188	0.625392
LPIN1.24469.10.3	LPIN1	LPIN1	Phosphatidate phosphatase LPIN1	-0.868841	-0.601122	0.479823		0.652344	0.924399
NKIRAS1.21317.25.3	NKIRAS1	KBRS1	NF-kappa-B inhibitor-interacting Ras-like protein 1	-0.667189	-0.396803	0.47979		0.0800579	0.658308
PHYHIP.24434.16.3	PHYHIP	PHYIP	Phytanoyl-CoA hydroxylase-interacting protein	0.0184471	0.508214	0.479184		0.128906	0.684899
GDF11.14587.16.3	GDF11	GDF-11	Growth/differentiation factor 11	-0.559876	-0.439614	0.478727		0.0273438	0.536222
BCL2L11.17451.13.3	BCL2L11	BIM	Bcl-2-like protein 11	-1.04182	-0.294021	0.478594		0.0742188	0.625392
CT55.9363.11.3	CT55	CX048	Cancer/testis antigen 55	-0.514797	-0.285861	0.478478		0.141482	0.704993
NR1D1.5236.2.3	NR1D1	NR1D1	Nuclear receptor subfamily 1 group D member 1	-0.342863	0.171896	0.478064		0.910156	0.985046
CLDN1.24641.10.3	CLDN1	CLD1	Claudin-1	-1.00706	-0.280975	0.477855		0.0273438	0.536222
EFNB1.5746.37.3	EFNB1	EFNB1	Ephrin-B1	-0.297731	-0.145965	0.477823		0.203125	0.734128
CD86.5337.64.3	CD86	B7-2	T-lymphocyte activation antigen CD86	0.715177	1.00064	0.477783		0.359375	0.817007
IL18BP.3073.51.2	IL18BP	IL-18 BPa	Interleukin-18-binding protein	0.901781	1.35416	0.477774		0.25	0.753192
CTSF.8393.121.3	CTSF	CATF	Cathepsin F	-0.576934	0.254602	0.477501		0.203125	0.734128
FBXO48.22144.65.3	FBXO48	FBX48	F-box only protein 48	-0.708514	-0.489623	0.477354		0.359375	0.817007
GNAS_GNAS.25253.17.3	GNAS_GNAS	GNAS	Guanine nucleotide-binding protein G(s) subunit alpha isoforms	-0.978889	-0.316953	0.476626		0.128906	0.684899
PRDM4.12779.30.3	PRDM4	PRDM4	PR domain zinc finger protein 4	-0.421337	0.290327	0.476606		0.0390625	0.560688
MAD2L1.15313.28.3	MAD2L1	MD2L1	Mitotic spindle assembly checkpoint protein MAD2A	-0.620838	-0.0478281	0.476141		0.0742188	0.625392
DENR.19287.59.3	DENR	DENR	Density-regulated protein	-0.773533	-0.0674536	0.475206		0.0546875	0.588163
KIAA0040.14603.51.3	KIAA0040	KIAA0040	Uncharacterized protein KIAA0040	0.181754	0.400188	0.475012		0.300781	0.78199
HMGA2.19516.10.3	HMGA2	HMGA2	High mobility group protein HMGI-C	-0.79803	-0.323111	0.474919		0.128906	0.684899
FAM3D.13102.1.3	FAM3D	FAM3D	Protein FAM3D	0.760492	1.71043	0.474232		0.0976562	0.658308
EBAG9.19802.22.3	EBAG9	RCAS1	Receptor-binding cancer antigen expressed on SiSo cells	-0.716414	-0.318938	0.473532		0.203125	0.734128
COG8.9543.131.3	COG8	COG8	Conserved oligomeric Golgi complex subunit 8	-0.171445	0.239532	0.473327		0.0976562	0.658308
LGALS3BP.5000.52.1	LGALS3BP	LG3BP	Galectin-3-binding protein	0.637979	0.373529	0.473174		0.25	0.753192
SERPING1.13710.6.3	SERPING1	C1-Esterase Inhibitor	Plasma protease C1 inhibitor	0.408672	0.513839	0.47315		0.0976562	0.658308
SPINK4.19213.1.3	SPINK4	ISK4	Serine protease inhibitor Kazal-type 4	-0.280142	0.19279	0.472932		0.570312	0.895003
XG.8044.90.3	XG	XG	Glycoprotein Xg	1.232	0.6568	0.472826		0.425781	0.851788
FZD10.11647.6.3	FZD10	Frizzled-10:CD	Frizzled-10:Cytoplasmic domain	-0.870491	-0.0552422	0.472173		0.359375	0.817007
DDX23.13946.8.3	DDX23	DDX23	Probable ATP-dependent RNA helicase DDX23	-1.27059	-0.580057	0.471808		0.128906	0.684899
GRN.4992.49.1	GRN	GRN	Granulins	1.22483	1.48336	0.47151		0.300781	0.78199
RGS21.19381.7.3	RGS21	RGS21	Regulator of G-protein signaling 21	-0.228185	-0.132572	0.471482		0.203125	0.734128
CASP10.21450.333.3	CASP10	Caspase-10:region 2	Caspase-10:region 2	0.0156683	-0.105095	0.471395		0.820312	0.966504
INHBA.19622.7.3	INHBA	Activin A	Activin A	1.88632	1.88581	0.471119		0.0742188	0.625392
DRAP1.24636.9.3	DRAP1	Dr1-associated corepressor	Dr1-associated corepressor	-0.910676	-0.559417	0.470845		0.425781	0.851788
CAPN13.24915.123.3	CAPN13	CAN13	Calpain-13	-0.780758	0.342183	0.47042		0.0742188	0.625392
DEFA5.16785.45.3	DEFA5	HD-5	Defensin-5	0.206953	0.780829	0.469965		0.128906	0.684899
RMI1.13926.1.3	RMI1	RMI1	RecQ-mediated genome instability protein 1	0.142581	0.166264	0.469485		0.300781	0.78199
TREM1.9266.1.3	TREM1	sTREM-1	Triggering receptor expressed on myeloid cells 1	1.52155	1.84962	0.469437		0.0117188	0.514399
MMEL1.3627.71.4	MMEL1	MMEL2	Membrane metallo-endopeptidase-like 1	-1.15956	-1.1134	0.469367		0.300781	0.78199
SEMA5A.13132.14.3	SEMA5A	SEM5A	Semaphorin-5A	-0.321447	-0.0184314	0.468874		0.0976562	0.658308
PSMD6.23672.10.3	PSMD6	PSMD6	26S proteasome non-ATPase regulatory subunit 6	-0.475667	-0.41038	0.468822		0.425781	0.851788
TNFRSF14.5352.11.3	TNFRSF14	HVEM	Tumor necrosis factor receptor superfamily member 14	0.103654	0.434862	0.468351		0.0976562	0.658308
B3GNT6.7082.2.3	B3GNT6	B3GN6	UDP-GlcNAc:betaGal beta-1,3-N-acetylglucosaminyltransferase 6	0.156132	0.0805946	0.468196		0.734375	0.943268
RAET1G.18927.14.3	RAET1G	RET1G	Retinoic acid early transcript 1G protein	-0.669206	0.161606	0.467858		0.496094	0.870846
BAIAP2.19331.18.3	BAIAP2	BAIP2	Brain-specific angiogenesis inhibitor 1-associated protein 2	-0.59035	-0.647169	0.467578		0.164062	0.704993
F10.4878.3.1	F10	Coagulation Factor X	Coagulation Factor X	0.147899	0.905556	0.466669		0.25	0.753192
LAIR1.11284.24.3	LAIR1	LAIR1	Leukocyte-associated immunoglobulin-like receptor 1	-0.631608	-0.165323	0.466285		0.25	0.753192
C1D.7821.6.3	C1D	C1D	Nuclear nucleic acid-binding protein C1D	-0.425044	-0.209224	0.466238		0.652344	0.924399
TRIM72.24320.3.3	TRIM72	TRI72	Tripartite motif-containing protein 72	-0.241923	0.252969	0.465799		0.910156	0.985046
SCIMP.10510.62.3	SCIMP	SCIMP	SLP adapter and CSK-interacting membrane protein	-0.7519	0.309809	0.465543		0.300781	0.78199
PRTN3.13720.95.3	PRTN3	Proteinase-3	Myeloblastin	-0.0418406	-0.0562859	0.46545		0.496094	0.870846
GORAB.7247.1.3	GORAB	GORAB	RAB6-interacting golgin	-0.148092	0.226301	0.465351		1	1
TAF8.22798.111.3	TAF8	TAF8	Transcription initiation factor TFIID subunit 8	0.419612	0.40878	0.465118		0.570312	0.895003
CTLA4.3022.4.2	CTLA4	CTLA-4	Cytotoxic T-lymphocyte protein 4	-0.219463	-0.0734817	0.464987		0.496094	0.870846
TRIL.14104.1.3	TRIL	TRIL:CD	TLR4 interactor with leucine rich repeats:Cytoplasmic domain	-0.392087	-0.491643	0.464759		0.496094	0.870846
FANCL.10063.10.3	FANCL	FANCL	E3 ubiquitin-protein ligase FANCL	-0.816458	-0.705186	0.464609		0.734375	0.943268
NA.8979.1.3	NA	Fc_MOUSE	Fc_MOUSE	-0.964699	-0.698853	0.464597		0.570312	0.895003
MPZ.10615.18.3	MPZ	MYP0	Myelin protein P0	-0.330798	0.503612	0.464591		0.0273438	0.536222
CLTC.13711.10.3	CLTC	CLH1	Clathrin heavy chain 1	-1.27016	-1.04421	0.464581		0.164062	0.704993
MMP7.8475.15.3	MMP7	MMP-7	Matrilysin	0.106368	0.512765	0.464428		0.0390625	0.560688
C1QL2.15670.15.3	C1QL2	C1QL2	Complement C1q-like protein 2	-0.228869	0.216591	0.464349		0.164062	0.704993
SATB2.10081.17.3	SATB2	SATB2	DNA-binding protein SATB2	0.145373	0.188177	0.463996		1	1
MYL7.19296.51.3	MYL7	MLRA	Myosin regulatory light chain 2, atrial isoform	0.121766	0.449644	0.463774		0.425781	0.851788
SERPINH1.10800.15.3	SERPINH1	Collagen-binding protein	Serpin H1	-0.713751	-0.231738	0.463635		0.300781	0.78199
NA.8944.42.3	NA	Fc_MOUSE	Fc_MOUSE	-0.467523	0.342443	0.46352		0.570312	0.895003
EVPL.14019.73.3	EVPL	EVPL	Envoplakin	-0.356122	-0.00464602	0.463457		0.300781	0.78199
CREBBP.13614.6.3	CREBBP	CREB-binding protein	CREB-binding protein	1.00009	0.983393	0.462978		0.820312	0.966504
DUSP18.20959.12.3	DUSP18	DUS18	Dual specificity protein phosphatase 18	0.434985	0.123801	0.462479		0.910156	0.985046
IFNAR1.6055.53.3	IFNAR1	IFN-a/b R1	Interferon alpha/beta receptor 1	-0.716965	-0.15776	0.462254		0.359375	0.817007
KHK.21856.59.3	KHK	KHK	Ketohexokinase	-0.93757	-0.492703	0.462154		0.0390625	0.560688
C12orf76.23228.2.3	C12orf76	CL076	Uncharacterized protein C12orf76	-0.356449	-0.340257	0.461938		0.496094	0.870846
ADH7.11377.19.3	ADH7	ADH7	Alcohol dehydrogenase class 4 mu/sigma chain	-0.139668	-0.305948	0.461447		0.203125	0.734128
SUN3.8852.10.3	SUN3	SUN3	SUN domain-containing protein 3	-0.281794	0.5475	0.461317		0.0742188	0.625392
BTN3A3.22950.6.3	BTN3A3	BT3A3	Butyrophilin subfamily 3 member A3	0.0210623	0.598665	0.461249		0.203125	0.734128
NA.9088.20.3	NA	Fc_MOUSE	Fc_MOUSE	-0.532473	-0.21423	0.46121		0.0117188	0.514399
CDC42BPB.3629.60.4	CDC42BPB	MRCKB	Serine/threonine-protein kinase MRCK beta	-1.00058	-0.393587	0.46042		0.0742188	0.625392
IGDCC3.11952.1.3	IGDCC3	IGDC3:CD	Immunoglobulin superfamily DCC subclass member 3:Cytoplasmic domain	0.414829	0.875204	0.460376		0.300781	0.78199
ITSN1.14070.56.3	ITSN1	ITSN1	Intersectin-1	-0.479262	-0.023965	0.460287		0.359375	0.817007
BAG3.10078.5.3	BAG3	BAG3	BAG family molecular chaperone regulator 3	-1.0204	0.485727	0.460088		0.734375	0.943268
RAB3D.19379.154.3	RAB3D	RAB3D	Ras-related protein Rab-3D	0.32615	0.87834	0.459645		0.25	0.753192
FSHB.8036.75.3	FSHB	FSHB	Follitropin subunit beta	-0.430542	-0.698856	0.459632		0.425781	0.851788
NA.7800.85.3	NA	Fc_MOUSE	Fc_MOUSE	0.075148	0.1796	0.459386		0.128906	0.684899
CADPS2.25099.4.3	CADPS2	CAPS2	Calcium-dependent secretion activator 2	-0.2045	0.0985585	0.458477		0.910156	0.985046
CDH2.3797.1.1	CDH2	Cadherin-2	Cadherin-2	-1.0392	-0.381032	0.457918		0.25	0.753192
CD34.11285.8.3	CD34	CD34	Hematopoietic progenitor cell antigen CD34	-1.13952	-0.452708	0.457913		0.25	0.753192
CDH15.11215.6.3	CDH15	CAD15:CD	Cadherin-15:Cytoplasmic domain	-0.348904	-0.338142	0.457846		0.570312	0.895003
CMPK1.8312.139.3	CMPK1	Cytidylate kinase	UMP-CMP kinase	-0.757694	-0.289326	0.457737		0.128906	0.684899
LDOC1.8378.3.4	LDOC1	LDOC1	Protein LDOC1	-0.392707	0.178224	0.457453		0.0546875	0.588163
TMEM190.10442.1.3	TMEM190	TM190	Transmembrane protein 190	0.352924	0.393701	0.456745		0.203125	0.734128
KLRC4.10552.88.3	KLRC4	NKG2F	NKG2-F type II integral membrane protein	-0.154102	-0.0687228	0.456353		0.425781	0.851788
LAG3.5099.14.3	LAG3	LAG-3	Lymphocyte activation gene 3 protein	0.949293	0.783666	0.455969		1	1
AGT.3484.60.2	AGT	Angiotensinogen	Angiotensinogen	-0.657092	0.0694743	0.455806		0.496094	0.870846
ZFAND5.18317.111.3	ZFAND5	ZFAN5	AN1-type zinc finger protein 5	-0.086322	0.196314	0.455692		1	1
CTHRC1.15467.10.3	CTHRC1	CTHR1	Collagen triple helix repeat-containing protein 1	0.297781	0.889654	0.45567		0.0390625	0.560688
COL28A1.10702.1.3	COL28A1	COSA1	Collagen alpha-1(XXVIII) chain	0.535275	1.19502	0.455136		0.0976562	0.658308
BNIP3.7045.4.3	BNIP3	BNIP3	BCL2/adenovirus E1B 19 kDa protein-interacting protein 3	-0.975246	-1.04103	0.455091		0.910156	0.985046
BRAF.15669.7.3	BRAF	BRAF1	Serine/threonine-protein kinase B-raf	-0.648612	-0.18602	0.455084		0.203125	0.734128
DPEP1.10528.2.3	DPEP1	DPEP1	Dipeptidase 1	-0.41506	-1.01399	0.454695		0.359375	0.817007
BDNF.14047.78.3	BDNF	BDNF	Brain-derived neurotrophic factor	0.0637999	0.162614	0.454306		0.203125	0.734128
DUPD1.23323.25.3	DUPD1	DUPD1	Dual specificity phosphatase DUPD1	0.115046	0.145486	0.454254		0.820312	0.966504
SIAH1.21858.25.3	SIAH1	SIAH1	E3 ubiquitin-protein ligase SIAH1	-0.346369	0.392056	0.454227		0.0546875	0.588163
IL1RAPL1.20522.2.3	IL1RAPL1	IRPL1	Interleukin-1 receptor accessory protein-like 1	0.0915042	-0.0676485	0.453951		0.652344	0.924399
TEX30.22802.13.3	TEX30	TEX30	Testis-expressed protein 30	0.21902	0.378458	0.453923		0.726286	0.943268
FCMR.6574.11.3	FCMR	FAIM3	Fas apoptotic inhibitory molecule 3	1.02614	1.44161	0.453439		0.0976562	0.658308
RLN2.6621.10.3	RLN2	REL2	Prorelaxin H2	-0.954585	-0.23416	0.453016		0.0546875	0.588163
HAVCR2.11481.25.3	HAVCR2	TIMD3	Hepatitis A virus cellular receptor 2	0.302159	0.623588	0.452778		0.00390625	0.47568
ST6GALNAC3.10705.14.3	ST6GALNAC3	SIA7C	Alpha-N-acetylgalactosaminide alpha-2,6-sialyltransferase 3	-0.317012	-0.00586039	0.452757		0.300781	0.78199
BIRC2.10046.55.3	BIRC2	cIAP-1	Baculoviral IAP repeat-containing protein 2	-0.00338461	0.474694	0.452646		0.0976562	0.658308
FCHSD1.24895.25.3	FCHSD1	FCSD1	F-BAR and double SH3 domains protein 1	1.07412	1.2392	0.452524		0.910156	0.985046
TOR4A.13459.30.3	TOR4A	CI167	Torsin-4A	-0.863485	-0.122508	0.452339		0.0546875	0.588163
INSL5.10462.14.3	INSL5	INSL5	Insulin-like peptide INSL5	-0.679151	-0.205344	0.452031		0.0195312	0.536222
GBP2.18891.98.3	GBP2	GBP2	Guanylate-binding protein 2	0.904807	1.13299	0.451993		1	1
KAT2B.12368.18.3	KAT2B	PCAF	Histone acetyltransferase KAT2B	-0.537168	-0.549303	0.451762		0.570312	0.895003
ADAT1.22363.31.3	ADAT1	ADAT1	tRNA-specific adenosine deaminase 1	-0.448104	0.507624	0.451733		0.359375	0.817007
C5.2381.52.4	C5	C5	Complement C5	0.227424	0.799988	0.451649		0.425781	0.851788
LDLRAP1.18183.3.3	LDLRAP1	ARH	Low density lipoprotein receptor adapter protein 1	-1.03173	-0.181998	0.450979		0.0742188	0.625392
DFFA.21249.115.3	DFFA	DFFA	DNA fragmentation factor subunit alpha	0.217832	0.485888	0.450872		0.203125	0.734128
IL1B.3037.62.1	IL1B	IL-1b	Interleukin-1 beta	-0.873797	-0.399519	0.450871		0.300781	0.78199
PSG2.6405.74.3	PSG2	PSG2	Pregnancy-specific beta-1-glycoprotein 2	-0.846864	-0.617559	0.45049		0.425781	0.851788
RBFOX1.22074.35.3	RBFOX1	Ataxin-2-binding protein 1	Ataxin-2-binding protein 1	-0.623134	-0.0883247	0.450481		0.425781	0.851788
NA.6419.75.3	NA	Fc_MOUSE	Fc_MOUSE	0.0692027	-0.274447	0.45036		0.820312	0.966504
OLFML3.8660.5.3	OLFML3	OLFL3	Olfactomedin-like protein 3	0.26445	0.768447	0.450218		0.164062	0.704993
REG3A.9277.16.3	REG3A	PAP1	Regenerating islet-derived protein 3-alpha	-0.500734	0.220579	0.450178		0.0742188	0.625392
M1AP.23685.132.3	M1AP	M1AP	Meiosis 1 arrest protein	-1.07868	-0.643951	0.450135		0.570312	0.895003
CDH17.16613.3.3	CDH17	CAD17	Cadherin-17	-0.243822	0.41146	0.450061		0.164062	0.704993
HOMER3.21799.15.3	HOMER3	HOME3	Homer protein homolog 3	-0.741725	-0.507662	0.450011		0.128906	0.684899
DNAJC4.8653.132.3	DNAJC4	DNJC4:C-term	DnaJ homolog subfamily C member 4:C-term	0.415915	-0.490076	0.449729		0.652344	0.924399
YAP1.25451.39.3	YAP1	YAP1	Transcriptional coactivator YAP1	1.98463	2.38171	0.448536		0.359375	0.817007
NONO.24910.18.3	NONO	NonO protein	Non-POU domain-containing octamer-binding protein	-0.68747	-0.420135	0.448514		0.734375	0.943268
BHMT2.14226.120.3	BHMT2	BHMT2	S-methylmethionine--homocysteine S-methyltransferase BHMT2	-1.02129	-0.38241	0.4484		0.0742188	0.625392
LIMK1.25308.8.3	LIMK1	LIMK1	LIM domain kinase 1	0.850885	1.35463	0.448144		0.652344	0.924399
EVA1B.8062.15.3	EVA1B	F176B	Protein eva-1 homolog B	-0.0347136	0.148636	0.447974		0.128906	0.684899
SMIM10.9379.248.3	SMIM10	CX069	Small integral membrane protein 10	-1.23204	-0.571198	0.447927		0.128906	0.684899
DOK2.19578.19.3	DOK2	DOK2	Docking protein 2	-0.430353	0.00647161	0.447751		0.496094	0.870846
NA.10497.242.3	NA	Fc_MOUSE	Fc_MOUSE	0.179769	0.560283	0.447456		0.25	0.753192
SLC3A2.10430.31.3	SLC3A2	4F2:CD	4F2 cell-surface antigen heavy chain:Cytoplasmic domain	-0.154452	-0.242246	0.447279		1	1
IGF2R.3676.15.3	IGF2R	IGF-II receptor	Cation-independent mannose-6-phosphate receptor	-0.607469	-0.103564	0.447042		0.0390625	0.560688
ERMAP.8631.13.3	ERMAP	ERMAP	Erythroid membrane-associated protein	0.181222	1.02945	0.446934		0.203125	0.734128
PDE6D.13491.40.3	PDE6D	PDE6D	Retinal rod rhodopsin-sensitive cGMP 3',5'-cyclic phosphodiesterase subunit delta	-0.470003	0.344315	0.446343		0.570312	0.895003
NA.9387.13.3	NA	Fc_MOUSE	Fc_MOUSE	-0.711331	-0.551322	0.446102		0.203125	0.734128
KIR2DS2.10428.1.3	KIR2DS2	KI2S2	Killer cell immunoglobulin-like receptor 2DS2	-0.393226	-0.0747334	0.445574		0.300781	0.78199
IER3.9786.310.3	IER3	IEX1	Radiation-inducible immediate-early gene IEX-1	-0.49532	-0.888735	0.445407		0.425781	0.851788
PSMG2.21136.1.3	PSMG2	PSMG2	Proteasome assembly chaperone 2	-0.182727	0.808485	0.444944		0.425781	0.851788
KLB.19557.3.3	KLB	KLOTB	Beta-klotho	1.94008	1.12692	0.444764		0.496094	0.870846
BPIFB1.15367.38.3	BPIFB1	LPLC1	BPI fold-containing family B member 1	-0.605517	-0.334948	0.444493		0.25	0.753192
TMEM185A.14633.26.3	TMEM185A	T185A	Transmembrane protein 185A	-0.541689	-0.0741974	0.444465		0.300781	0.78199
NAB2.13680.3.3	NAB2	NAB2	NGFI-A-binding protein 2	0.275557	0.180362	0.444398		0.910156	0.985046
PSMB10.21861.8.3	PSMB10	PSB10	Proteasome subunit beta type-10	-0.249267	0.319367	0.444377		0.0546875	0.588163
DOCK2.25904.17.3	DOCK2	DOCK2	Dedicator of cytokinesis protein 2	0.120217	0.70909	0.444203		0.652344	0.924399
ZFP36.22395.7.3	ZFP36	Tristetraproline	Tristetraproline	-0.230369	-0.423304	0.444123		0.425781	0.851788
TMEM230.11542.11.3	TMEM230	TM230	Transmembrane protein 230	-0.106889	-0.698818	0.443749		0.425781	0.851788
STIM1.8916.32.3	STIM1	STIM1:CD	Stromal interaction molecule 1:Cytoplasmic domain	-0.0643425	-0.103475	0.443503		0.496094	0.870846
RTL6.20954.27.3	RTL6	LDOCL	Protein LDOC1L	-0.526906	-0.753607	0.442864		0.300781	0.78199
MARCO.9003.99.3	MARCO	MARCO	Macrophage receptor MARCO	-0.306298	0.334216	0.442767		0.425781	0.851788
KIR2DL4.5095.21.3	KIR2DL4	KI2L4	Killer cell immunoglobulin-like receptor 2DL4	-0.0750064	1.23711	0.442545		0.300781	0.78199
HSPA1A.10803.22.3	HSPA1A	HSP 70	Heat shock 70 kDa protein 1A	0.637707	0.744457	0.442369		0.300781	0.78199
CCL15.18289.16.3	CCL15	MIP-5	C-C motif chemokine 15	0.34801	0.674989	0.441829		0.0078125	0.508486
CTSS.3181.50.2	CTSS	Cathepsin S	Cathepsin S	0.826757	1.17198	0.441535		0.0976562	0.658308
SOX2.18294.26.3	SOX2	SOX2	Transcription factor SOX-2	-0.429294	0.0121785	0.441472		0.652344	0.924399
NSDHL.8038.41.3	NSDHL	NSDHL	Sterol-4-alpha-carboxylate 3-dehydrogenase, decarboxylating	0.0869267	0.407564	0.440996		0.25	0.753192
PIK3C2A.14028.22.3	PIK3C2A	P3C2A	Phosphatidylinositol 4-phosphate 3-kinase C2 domain-containing subunit alpha	0.387547	0.332392	0.440875		0.734375	0.943268
TM2D1.20229.67.3	TM2D1	TM2D1	TM2 domain-containing protein 1	-0.551824	-0.320114	0.440377		0.25	0.753192
HAMP.3504.58.2	HAMP	LEAP-1	Hepcidin	0.909121	1.46384	0.440019		0.0117188	0.514399
TMUB1.25255.4.3	TMUB1	TMUB1	Transmembrane and ubiquitin-like domain-containing protein 1	-1.01431	-0.510003	0.439908		0.203125	0.734128
C17orf78.6571.75.3	C17orf78	CQ078:N-term	Uncharacterized protein C17orf78:N-term	-0.21916	0.107749	0.439697		0.359375	0.817007
ERP29.4983.6.1	ERP29	ERP29	Endoplasmic reticulum resident protein 29	1.09755	1.00315	0.439431		0.820312	0.966504
KIR2DS4.17152.10.3	KIR2DS4	KI2S4	Killer cell immunoglobulin-like receptor 2DS4	-0.948582	-0.374468	0.439204		0.0976562	0.658308
FAM151A.7856.51.3	FAM151A	F151A	Protein FAM151A	-0.331862	0.257963	0.439083		0.425781	0.851788
FGF3.7894.155.3	FGF3	FGF-3	Fibroblast growth factor 3	0.168733	0.726644	0.438986		0.300781	0.78199
NXPH1.4562.1.2	NXPH1	NXPH1	Neurexophilin-1	0.541008	0.364663	0.43803		0.359375	0.817007
FABP4.15386.7.3	FABP4	FABPA	Fatty acid-binding protein, adipocyte	1.42455	1.36483	0.437888		0.910156	0.985046
FOXO4.22147.19.3	FOXO4	FOXO4	Forkhead box protein O4	-0.105001	-0.0420449	0.437831		0.300781	0.78199
PGLYRP3.10561.5.3	PGLYRP3	PGRP-I-alpha	Peptidoglycan recognition protein 3	0.114426	-0.176414	0.43736		0.820312	0.966504
PYCR1.18170.46.3	PYCR1	P5CR1	Pyrroline-5-carboxylate reductase 1, mitochondrial	-0.785793	-0.212309	0.437303		0.359375	0.817007
PHGDH.8986.2.3	PHGDH	SERA	D-3-phosphoglycerate dehydrogenase	0.362861	0.535244	0.43707		0.128906	0.684899
FUBP3.24952.28.3	FUBP3	FUBP3	Far upstream element-binding protein 3	0.0171673	0.726727	0.436751		0.425781	0.851788
EML2.25907.47.3	EML2	EMAL2	Echinoderm microtubule-associated protein-like 2	-0.831866	-0.308308	0.436323		0.164062	0.704993
PLA2G7.5015.15.1	PLA2G7	PAFAH	Platelet-activating factor acetylhydrolase	0.172449	0.404287	0.436254		0.425781	0.851788
GSTK1.13474.40.3	GSTK1	GSTK1	Glutathione S-transferase kappa 1	0.297838	0.184964	0.436081		0.359375	0.817007
ADGRE2.4546.27.3	ADGRE2	EMR2	Adhesion G protein-coupled receptor E2	0.720462	0.624201	0.43543		0.359375	0.817007
OTC.15431.31.3	OTC	OTCase	Ornithine carbamoyltransferase, mitochondrial	-0.316947	0.563814	0.435198		0.0390625	0.560688
BUB1.12033.3.3	BUB1	BUB1	Mitotic checkpoint serine/threonine-protein kinase BUB1	0.266185	-0.12511	0.43438		0.910156	0.985046
PTGES3.17154.2.3	PTGES3	TEBP	Prostaglandin E synthase 3	-0.174174	0.390763	0.433858		0.300781	0.78199
DSC3.4981.6.1	DSC3	DSC3	Desmocollin-3	-0.726753	-0.348464	0.433843		0.570312	0.895003
KDR.3651.50.5	KDR	VEGF sR2	Vascular endothelial growth factor receptor 2	-0.429826	0.16584	0.433754		0.0976562	0.658308
ALPI.17441.4.3	ALPI	Alkaline phosphatase, intestine	Intestinal-type alkaline phosphatase	-0.134536	-0.333876	0.433633		0.734375	0.943268
MRM2.21161.16.3	MRM2	MRM2	rRNA methyltransferase 2, mitochondrial	-0.248246	-0.319233	0.433584		1	1
B3GNT4.16585.16.3	B3GNT4	B3GN4	N-acetyllactosaminide beta-1,3-N-acetylglucosaminyltransferase 4	0.180636	0.140775	0.433174		1	1
S100A7A.21574.106.3	S100A7A	S100A15	S100 calcium-binding protein A15	0.200618	-0.285198	0.432928		0.652344	0.924399
CFAP300.23213.21.3	CFAP300	CK070	Uncharacterized protein C11orf70	-1.23497	-0.685605	0.43249		0.203125	0.734128
PFKFB4.25041.11.3	PFKFB4	F264	6-phosphofructo-2-kinase/fructose-2,6-bisphosphatase 4	-0.925709	-0.716403	0.432412		0.362727	0.819445
ASGR1.5452.71.3	ASGR1	ASGR1	Asialoglycoprotein receptor 1	-1.20211	0.100986	0.43234		0.0976562	0.658308
SCFD1.24898.39.3	SCFD1	SCFD1	Sec1 family domain-containing protein 1	-0.115952	-0.324716	0.432035		0.570312	0.895003
SOST.13101.60.3	SOST	SOST	Sclerostin	-0.21886	0.285655	0.432011		0.128906	0.684899
LTO1.18195.3.3	LTO1	ORAV1	Oral cancer-overexpressed protein 1	-0.707572	-0.543841	0.43184		0.652344	0.924399
UBE2R2.19824.3.3	UBE2R2	UB2R2	Ubiquitin-conjugating enzyme E2 R2	-0.665219	-0.187993	0.431756		0.128906	0.684899
IFNA10.5733.61.3	IFNA10	IFN10	Interferon alpha-10	-0.314133	0.232037	0.431653		0.570312	0.895003
NA.3724.64.1	NA	EXE4_HELSU	Exendin-4_HELSU	-0.954828	-0.793526	0.431356		0.734375	0.943268
EDEM2.21512.6.3	EDEM2	EDEM2	ER degradation-enhancing alpha-mannosidase-like 2	-0.805584	-0.51651	0.431062		0.128906	0.684899
UBE2C.20142.42.3	UBE2C	UBE2C	Ubiquitin-conjugating enzyme E2 C	0.444381	0.246825	0.430583		0.820312	0.966504
VAMP3.7903.18.3	VAMP3	VAMP3	Vesicle-associated membrane protein 3	-0.666439	-0.364653	0.430402		0.300781	0.78199
IGDCC3.7118.24.3	IGDCC3	IGDC3:ECD	Immunoglobulin superfamily DCC subclass member 3:Extracellular domain	0.339741	0.739081	0.430272		0.203125	0.734128
SAA2.18832.65.3	SAA2	SAA2	Serum amyloid A-2 protein	-0.548512	-0.448395	0.42916		0.425781	0.851788
KCTD4.21588.4.3	KCTD4	KCTD4	BTB/POZ domain-containing protein KCTD4	-0.192141	-0.455977	0.429138		0.820312	0.966504
TIGAR.12476.50.3	TIGAR	TIGAR	Fructose-2,6-bisphosphatase TIGAR	0.089314	0.849159	0.428517		0.25	0.753192
NA.11917.8.3	NA	Fc_MOUSE	Fc_MOUSE	-0.0839977	0.307111	0.428318		0.570312	0.895003
TMCO5A.6907.17.3	TMCO5A	TMC5A	Transmembrane and coiled-coil domain-containing protein 5A	-0.384017	0.28359	0.427889		0.0117188	0.514399
SPANXN3.22787.39.3	SPANXN3	SPXN3	Sperm protein associated with the nucleus on the X chromosome N3	-0.657269	-0.683976	0.427849		0.734375	0.943268
ERCC1.12585.39.3	ERCC1	ERCC1	DNA excision repair protein ERCC-1	-0.177195	-0.0922887	0.427391		0.820312	0.966504
GCNT4.10842.7.3	GCNT4	GCNT4	Beta-1,3-galactosyl-O-glycosyl-glycoprotein beta-1,6-N-acetylglucosaminyltransferase 4	-0.374397	0.113489	0.427385		0.300781	0.78199
PLTP.15475.4.3	PLTP	PLTP	Phospholipid transfer protein	-0.220206	0.186541	0.427328		0.0390625	0.560688
XYLB.21769.10.3	XYLB	XYLB	Xylulose kinase	0.141847	0.988234	0.426933		0.425781	0.851788
ZFYVE27.9102.28.3	ZFYVE27	ZFY27:CD region 2	Protrudin:Cytoplasmic domain, region 2, isoform 5	0.646416	0.865468	0.426895		0.570312	0.895003
INPP5F.24971.2.3	INPP5F	SAC2	Phosphatidylinositide phosphatase SAC2	-0.567353	-0.283612	0.426625		0.570312	0.895003
DEFB127.20543.19.3	DEFB127	DB127	Beta-defensin 127	-0.259238	-0.0684517	0.426335		0.203125	0.734128
FXN.11833.83.3	FXN	FRDA	Frataxin, mitochondrial	-0.115916	0.338287	0.426233		0.0976562	0.658308
SPON2.8099.42.3	SPON2	SPON2	Spondin-2	-0.367287	0.159592	0.426203		0.0546875	0.588163
CKB_CKM.3714.49.2	CKB_CKM	CK-MB	Creatine kinase M-type:Creatine kinase B-type heterodimer	0.0664571	0.979914	0.42616		0.734375	0.943268
HSPA1A.10749.18.3	HSPA1A	HSP 70	Heat shock 70 kDa protein 1A	1.79858	1.43714	0.425797		0.910156	0.985046
INHBA_INHBC.18814.21.3	INHBA_INHBC	Activin AC	Inhibin beta A chain:Inhibin beta C chain heterodimer	0.893466	1.30397	0.425385		0.0546875	0.588163
KDSR.19483.16.3	KDSR	KDSR	3-ketodihydrosphingosine reductase	-0.890015	-0.520647	0.424878		0.25	0.753192
NA.9493.56.3	NA	Fc_MOUSE	Fc_MOUSE	-0.249666	0.431947	0.42477		0.0546875	0.588163
DSTN.18883.4.3	DSTN	DEST	Destrin	0.123005	0.887431	0.424741		0.128906	0.684899
SIGLEC12.10037.98.3	SIGLEC12	SIG12:Ig-like V-type 2	Sialic acid-binding Ig-like lectin 12:Ig-like V-type 2 domain, Isoform long	-0.329066	0.0949152	0.423981		0.164062	0.704993
TXNIP.11682.7.3	TXNIP	TXNIP	Thioredoxin-interacting protein	-0.264515	0.227449	0.423717		0.0976562	0.658308
SSR2.21837.3.3	SSR2	SSRB	Translocon-associated protein subunit beta	-0.747314	-0.539736	0.423641		0.0742188	0.625392
CALR.5264.65.3	CALR	calreticulin	Calreticulin	-0.580902	-0.357878	0.423394		0.0976562	0.658308
PKN2.25948.18.3	PKN2	PKN2	Serine/threonine-protein kinase N2	0.0601512	0.44098	0.422565		0.0195312	0.536222
TPGS2.20436.93.3	TPGS2	TPGS2	Tubulin polyglutamylase complex subunit 2	0.117931	0.0744894	0.421767		0.820312	0.966504
SMR3A.7838.27.3	SMR3A	SMR3A	Submaxillary gland androgen-regulated protein 3A	-0.237161	0.376727	0.42131		0.652344	0.924399
SLIT3.18931.40.3	SLIT3	SLIT3	Slit homolog 3 protein	0.375814	0.768361	0.421284		0.820312	0.966504
MED4.14021.81.3	MED4	MED4	Mediator of RNA polymerase II transcription subunit 4	-0.51455	0.13066	0.421027		0.300781	0.78199
PIPOX.23652.15.3	PIPOX	SOX	Peroxisomal sarcosine oxidase	-0.905009	-0.254764	0.420933		0.128906	0.684899
MFAP2.9294.45.3	MFAP2	MFAP2	Microfibrillar-associated protein 2	0.234233	1.16735	0.420482		0.25	0.753192
GDAP1L1.23402.147.3	GDAP1L1	GD1L1	Ganglioside-induced differentiation-associated protein 1-like 1	0.423141	1.08674	0.420183		0.164062	0.704993
CKB.3800.71.2	CKB	CK-BB	Creatine kinase B-type	-0.415322	-0.0917782	0.420123		0.203125	0.734128
RHOT1.21752.10.3	RHOT1	MIRO1	Mitochondrial Rho GTPase 1	0.263039	0.0863859	0.420009		0.820312	0.966504
MEF2D.24266.2.3	MEF2D	MEF2D	Myocyte-specific enhancer factor 2D	-0.331984	-0.546446	0.419889		0.652344	0.924399
OTUB2.12493.42.3	OTUB2	OTUB2	Ubiquitin thioesterase OTUB2	-1.70987	-1.07892	0.419879		0.300781	0.78199
C20orf173.7046.6.3	C20orf173	CT173	Uncharacterized protein C20orf173	-1.29345	-0.543677	0.419766		0.183431	0.734128
PRKAA2_PRKAB2_PRKAG1.5245.40.5	PRKAA2_PRKAB2_PRKAG1	AMPK a2b2g1	AMP Kinase (alpha2beta2gamma1)	-0.670855	-0.269094	0.419598		0.496094	0.870846
CD40LG.3534.14.2	CD40LG	CD40 ligand, soluble	CD40 ligand	0.0837912	0.718616	0.419155		0.652344	0.924399
CDH10.20529.7.3	CDH10	CAD10	Cadherin-10	0.0494031	0.522204	0.419075		0.203125	0.734128
SYT5.9099.19.3	SYT5	SYT5	Synaptotagmin-5	0.0639284	0.293252	0.41906		0.128906	0.684899
ECRG4.6362.6.3	ECRG4	AUGN	Augurin	-0.778679	-0.236158	0.419055		0.203125	0.734128
CLNK.25501.128.3	CLNK	CLNK	Cytokine-dependent hematopoietic cell linker	-0.676653	-0.603731	0.418427		0.652344	0.924399
ESM1.3805.16.2	ESM1	Endocan	Endothelial cell-specific molecule 1	1.45052	1.5024	0.418262		0.496094	0.870846
SLC14A1.13430.50.3	SLC14A1	UT1	Urea transporter 1	-0.522408	-0.058614	0.418128		0.203125	0.734128
KLK13.3200.49.2	KLK13	kallikrein 13	Kallikrein-13	-0.308976	0.366369	0.418088		0.734375	0.943268
CAMK4.18904.23.3	CAMK4	KCC4	Calcium/calmodulin-dependent protein kinase type IV	0.621301	0.948618	0.417689		0.203125	0.734128
SERPINI2.7117.21.3	SERPINI2	SPI2	Serpin I2	-0.549811	0.373017	0.417633		0.300781	0.78199
NRAC.13464.8.3	NRAC	NRAC	Nutritionally-regulated adipose and cardiac enriched protein homolog	0.0581424	0.475669	0.417527		0.496094	0.870846
CD5.14065.11.3	CD5	CD5:CD	T-cell surface glycoprotein CD5:Cytoplasmic domain	0.240073	0.683267	0.416892		0.570312	0.895003
SVBP.20379.59.3	SVBP	SVBP	Small vasohibin-binding protein	-0.255052	0.397863	0.41688		0.203125	0.734128
TSR3.7018.10.3	TSR3	TSR3	Ribosome biogenesis protein TSR3 homolog	-0.502472	-0.0474544	0.416863		0.496094	0.870846
PSD.13055.53.3	PSD	PSD1	PH and SEC7 domain-containing protein 1	-0.839677	-0.553573	0.416701		0.0976562	0.658308
C1S.20203.45.3	C1S	C1s	Complement C1s subcomponent	1.33041	1.57036	0.416527		0.128906	0.684899
DLL3.9974.8.3	DLL3	DLL3	Delta-like protein 3	-0.0611581	0.1829	0.416521		0.820312	0.966504
HNF4A.10041.3.3	HNF4A	HNF4A	Hepatocyte nuclear factor 4-alpha	0.571656	0.733063	0.416262		0.300781	0.78199
CFD.2946.52.2	CFD	Factor D	Complement factor D	1.10817	1.41364	0.41584		0.203125	0.734128
JPT1.19335.2.3	JPT1	HN1	Hematological and neurological expressed 1 protein	1.13802	1.07868	0.415789		0.359375	0.817007
PI15.5745.64.3	PI15	PI15	Peptidase inhibitor 15	-0.355845	0.265425	0.414436		0.0742188	0.625392
F11.2190.55.1	F11	Coagulation Factor XI	Coagulation Factor XI	0.462151	0.589506	0.414234		0.496094	0.870846
ANGPTL3.10382.1.3	ANGPTL3	ANGL3	Angiopoietin-related protein 3	0.845344	1.1091	0.414026		0.359375	0.817007
PCNA.2915.6.2	PCNA	PCNA	Proliferating cell nuclear antigen	0.0340849	0.00823082	0.413506		1	1
HMOX1.17398.55.3	HMOX1	HO-1	Heme oxygenase 1	0.380866	1.2269	0.4135		0.25	0.753192
TRIB2.12363.70.3	TRIB2	TRIB2	Tribbles homolog 2	0.39222	0.204223	0.41333		0.910156	0.985046
ANKRD1.15361.37.3	ANKRD1	ANKR1	Ankyrin repeat domain-containing protein 1	0.20595	0.274492	0.41317		0.0976562	0.658308
PI3.4982.54.1	PI3	Elafin	Elafin	0.27569	1.31167	0.412809		0.00390625	0.47568
BDP1.8929.7.3	BDP1	BDP1	Transcription factor TFIIIB component B'' homolog	-0.477091	0.143091	0.412753		0.203125	0.734128
TCP10L3.23544.10.3	TCP10L3	TCP10	T-complex protein 10A homolog	1.06677	-0.0128452	0.412555		1	1
TAFA2.6430.36.3	TAFA2	F19A2	Protein FAM19A2	-0.236056	0.24504	0.411088		0.496094	0.870846
STATH.17172.19.3	STATH	STAT	Statherin	-0.389769	-0.436679	0.410585		0.652344	0.924399
RAMP3.15437.11.3	RAMP3	RAMP3	Receptor activity-modifying protein 3	0.385902	0.517093	0.410474		0.496094	0.870846
NA.9584.105.3	NA	Fc_MOUSE	Fc_MOUSE	0.0291802	-0.251697	0.410307		0.910156	0.985046
THAP11.22805.18.3	THAP11	THA11	THAP domain-containing protein 11	0.396495	0.806649	0.410154		0.203125	0.734128
NA.3742.78.3	NA	NIGB_SAMNI	Nigrin b_SAMNI	-0.473846	-0.257452	0.410144		0.203125	0.734128
ARHGAP1.11955.1.3	ARHGAP1	RHG01:Rho-GAP	Rho GTPase-activating protein 1:Rho-GTPase activating protein domain	0.406792	0.652228	0.410116		0.496094	0.870846
HSPA1L.12041.33.3	HSPA1L	HS71L	Heat shock 70 kDa protein 1-like	-0.701763	-0.21443	0.409935		0.164062	0.704993
EFNA4.14050.61.3	EFNA4	Ephrin-A4	Ephrin-A4	1.00684	1.44196	0.409582		0.0742188	0.625392
ZW10.25262.6.3	ZW10	ZW10	Centromere/kinetochore protein zw10 homolog	-0.430451	-0.305084	0.409414		0.25	0.753192
NA.8482.39.3	NA	NIGB_SAMNI	Nigrin b_SAMNI	0.526001	0.805155	0.409238		0.652344	0.924399
CCL22.3508.78.3	CCL22	MDC	C-C motif chemokine 22	0.195344	0.488736	0.409098		0.128906	0.684899
RRBP1.9913.4.3	RRBP1	RRBP1	Ribosome-binding protein 1	-0.598027	-0.403905	0.409058		0.496094	0.870846
ALDOB.18185.118.3	ALDOB	ALDOB	Fructose-bisphosphate aldolase B	0.64893	0.831785	0.40902		0.0546875	0.588163
RPS6KA6.12688.115.3	RPS6KA6	KS6A6	Ribosomal protein S6 kinase alpha-6	-0.98003	-1.0237	0.408883		0.624065	0.924399
IL12A_EBI3.20533.39.3	IL12A_EBI3	IL-35	Interleukin-35	0.63776	0.829588	0.408879		0.128906	0.684899
RPP25L.24251.44.3	RPP25L	RP25L	Ribonuclease P protein subunit p25-like protein	-0.152673	0.130678	0.408869		0.0976562	0.658308
XPO5.25963.2.3	XPO5	XPO5	Exportin-5	-0.595571	-0.330497	0.408476		0.359375	0.817007
RGS5.16850.5.3	RGS5	RGS5	Regulator of G-protein signaling 5	-0.386953	0.0669388	0.40804		0.425781	0.851788
RELL2.6600.70.3	RELL2	RELL2	RELT-like protein 2	-0.398414	-0.426592	0.407847		0.0976562	0.658308
SPATA9.7809.22.3	SPATA9	SPAT9	Spermatogenesis-associated protein 9	0.683759	2.07091	0.407792		0.203125	0.734128
GCSH.10956.82.3	GCSH	GCSH	Glycine cleavage system H protein, mitochondrial	0.636418	0.951984	0.406891		0.359375	0.817007
NA.7034.4.3	NA	Fc_MOUSE	Fc_MOUSE	-0.617237	-0.117975	0.406877		0.25	0.753192
MIA.2687.2.1	MIA	MIA	Melanoma-derived growth regulatory protein	-0.255161	0.101452	0.406834		0.652344	0.924399
PLBD2.6536.54.3	PLBD2	LAML2	Putative phospholipase B-like 2	-0.717218	-0.224291	0.406801		0.128906	0.684899
PLAAT2.7822.11.3	PLAAT2	HRSL2	HRAS-like suppressor 2	-0.195005	0.312572	0.406482		0.734375	0.943268
OAT.20237.38.3	OAT	OAT	Ornithine aminotransferase, mitochondrial	0.894913	0.541013	0.406157		0.910156	0.985046
APOBEC3G.13930.3.3	APOBEC3G	ABC3G	DNA dC->dU-editing enzyme APOBEC-3G	0.31069	0.105071	0.406113		0.652344	0.924399
LRFN5.6587.6.3	LRFN5	LRFN5	Leucine-rich repeat and fibronectin type-III domain-containing protein 5	-0.202194	-0.352788	0.405834		0.25	0.753192
GNG11.18282.1.3	GNG11	GBG11	Guanine nucleotide-binding protein G(I)/G(S)/G(O) subunit gamma-11	-0.698875	-0.763276	0.405749		0.910156	0.985046
ALDH6A1.19136.22.3	ALDH6A1	MMSA	Methylmalonate-semialdehyde dehydrogenase [acylating], mitochondrial	0.112527	-0.274119	0.405583		0.734375	0.943268
ZAP70.3837.6.2	ZAP70	ZAP70	Tyrosine-protein kinase ZAP-70	-1.13791	-0.517497	0.404904		0.164062	0.704993
SCT.3728.52.2	SCT	Secretin	Secretin	-0.588882	-0.0966427	0.40481		0.300781	0.78199
BEND6.20993.13.3	BEND6	BEND6	BEN domain-containing protein 6	-0.228898	0.649425	0.404664		0.203125	0.734128
IGFBP1.13741.36.3	IGFBP1	IGFBP-1	Insulin-like growth factor-binding protein 1	-0.186323	-0.226266	0.404265		0.910156	0.985046
EGF.5509.7.3	EGF	EGF:ECD	Epidermal growth factor:Extracellular domain	0.0240258	0.872254	0.404019		0.359375	0.817007
CFP.2960.66.2	CFP	Properdin	Properdin	-0.231325	0.368089	0.403699		0.425781	0.851788
IFRD1.25428.103.3	IFRD1	IFRD1	Interferon-related developmental regulator 1	-0.594427	-0.259136	0.403529		0.0546875	0.588163
MIF.5356.2.3	MIF	MIF	Macrophage migration inhibitory factor	0.107839	0.445103	0.403413		0.0390625	0.560688
CTSF.9212.22.3	CTSF	CATF	Cathepsin F	-0.519091	-0.550669	0.402188		0.652344	0.924399
PTH1R.13470.43.3	PTH1R	PTH1R	Parathyroid hormone/parathyroid hormone-related peptide receptor	0.0385333	0.451863	0.402123		0.496094	0.870846
PPARGC1A.11825.27.3	PPARGC1A	PRGC1	Peroxisome proliferator-activated receptor gamma coactivator 1-alpha	-0.176832	0.347421	0.40195		0.164062	0.704993
LXN.20592.8.3	LXN	LXN	Latexin	-0.19551	-0.712615	0.401796		0.820312	0.966504
TGFB1.14108.15.3	TGFB1	TGF-b1	Transforming growth factor beta-1	0.606358	1.40736	0.401713		0.25	0.753192
PKM.4240.31.2	PKM	M2-PK	Pyruvate kinase PKM	1.49578	1.43891	0.401583		1	1
C19orf53.23619.235.3	C19orf53	L10K	Leydig cell tumor 10 kDa protein homolog	-0.745959	-1.13013	0.401452		0.910156	0.985046
TMPRSS5.8002.27.3	TMPRSS5	Spinesin	Transmembrane protease serine 5	0.646143	1.23966	0.401044		0.25	0.753192
SNRPA1.21321.2.3	SNRPA1	RU2A	U2 small nuclear ribonucleoprotein AAE	0.149696	-0.279404	0.400754		0.570312	0.895003
LRRC15.6557.50.3	LRRC15	LRC15	Leucine-rich repeat-containing protein 15	0.29915	0.109836	0.400746		0.425781	0.851788
PPBP.17165.1.3	PPBP	BTG	Beta-thromboglobulin	0.242626	0.899238	0.400707		0.496094	0.870846
SHISA2.10449.31.3	SHISA2	TMM46	Protein shisa-2 homolog	0.177095	-0.08152	0.400392		0.496094	0.870846
F2.5316.54.3	F2	Prothrombin	Prothrombin	-0.618921	-0.312297	0.400206		0.910156	0.985046
HMGCS2.13704.5.3	HMGCS2	HMCS2	Hydroxymethylglutaryl-CoA synthase, mitochondrial	-0.46158	0.0173149	0.400018		0.820312	0.966504
GUCA1A.10008.43.3	GUCA1A	GUC1A	Guanylyl cyclase-activating protein 1	0.758184	0.959533	0.399945		0.107328	0.684899
TIAL1.19131.184.3	TIAL1	TIAR	Nucleolysin TIAR	-0.929627	-0.669646	0.399893		0.0742188	0.625392
COQ5.22112.30.3	COQ5	COQ5	2-methoxy-6-polyprenyl-1,4-benzoquinol methylase, mitochondrial	-0.842845	0.177987	0.399733		0.00390625	0.47568
GAGE2D.22968.9.3	GAGE2D	GGE2D	G antigen 2D	-0.155595	-0.176362	0.39961		0.359375	0.817007
RETREG1.8556.5.3	RETREG1	F134B	Protein FAM134B	0.20318	0.360144	0.399361		0.128906	0.684899
AOC3.21491.7.3	AOC3	VAP-1	Vascular adhesion protein-1	0.769771	1.04298	0.398684		0.164062	0.704993
TCP11.8334.65.3	TCP11	TCP11	T-complex protein 11 homolog	-0.73637	-0.89132	0.3985		0.359375	0.817007
ATP5IF1.19755.38.3	ATP5IF1	ATIF1	ATPase inhibitor, mitochondrial	-0.283827	-0.19666	0.398462		0.0976562	0.658308
NA.8260.13.3	NA	Fc_MOUSE	Fc_MOUSE	-0.510668	-0.122367	0.397099		0.820312	0.966504
MGAT4B.7141.21.3	MGAT4B	MGT4B	Alpha-1,3-mannosyl-glycoprotein 4-beta-N-acetylglucosaminyltransferase B	-0.204227	0.436602	0.396991		0.300781	0.78199
TDP1.10073.22.3	TDP1	TYDP1	Tyrosyl-DNA phosphodiesterase 1	-0.26321	-0.367718	0.396326		0.425781	0.851788
CDNF.4962.52.1	CDNF	ARMEL	Cerebral dopamine neurotrophic factor	0.760605	1.6373	0.396093		0.128906	0.684899
LIPN.8097.77.3	LIPN	LIPN	Lipase member N	-0.140431	0.174173	0.396021		0.0546875	0.588163
CRTC3.25901.3.3	CRTC3	CRTC3	CREB-regulated transcription coactivator 3	0.0564873	-0.0759833	0.395873		1	1
CCDC25.18264.12.3	CCDC25	CCD25	Coiled-coil domain-containing protein 25	-0.127071	0.478426	0.395774		0.164062	0.704993
IRAG2.9096.80.3	IRAG2	LRMP	Lymphoid-restricted membrane protein	-1.00638	-0.108644	0.39561		0.300781	0.78199
KCTD10.23337.54.3	KCTD10	BACD3	BTB/POZ domain-containing adapter for CUL3-mediated RhoA degradation protein 3	-0.528014	-0.255489	0.395521		0.570312	0.895003
CNEP1R1.13532.25.3	CNEP1R1	NEPR1	Nuclear envelope phosphatase-regulatory subunit 1	0.407127	0.629054	0.395152		0.300781	0.78199
NA.10529.19.3	NA	Fc_MOUSE	Fc_MOUSE	-0.819725	-0.0380483	0.395125		0.0976562	0.658308
CDKL2.21786.25.3	CDKL2	CDKL2	Cyclin-dependent kinase-like 2	-0.0757034	-0.151383	0.394957		0.25	0.753192
PELI1.22421.79.3	PELI1	PELI1	E3 ubiquitin-protein ligase pellino homolog 1	-0.964922	-0.822291	0.394876		0.359375	0.817007
PRND.18231.147.3	PRND	PRND	Prion-like protein doppel	0.205993	0.577026	0.394744		0.570312	0.895003
ADAM10.8405.108.3	ADAM10	ADAM 10:ECD	Disintegrin and metalloproteinase domain-containing protein 10:Extracellular domain	0.0601076	0.184793	0.394677		0.570312	0.895003
TF.4162.54.2	TF	Transferrin	Serotransferrin	-1.07333	-0.679037	0.394295		1	1
USP1_WDR48.21759.23.3	USP1_WDR48	UBP1/WDR48 Complex	UBP1/WDR48 Complex	0.216366	0.0789024	0.394237		0.496094	0.870846
DNAJC17.14655.1.3	DNAJC17	DJC17	DnaJ homolog subfamily C member 17	-0.788929	-0.570826	0.393745		0.25	0.753192
REG3G.15476.6.3	REG3G	REG3G	Regenerating islet-derived protein 3-gamma	-0.277485	-0.261944	0.39328		0.25	0.753192
AURKA.3091.70.2	AURKA	Aurora kinase A	Aurora kinase A	-0.973262	0.472262	0.393259		0.0546875	0.588163
METRNL.21705.33.3	METRNL	METRL	Meteorin-like protein	-0.121797	0.567319	0.393008		0.128906	0.684899
LGALS2.3033.57.1	LGALS2	Galectin-2	Galectin-2	-0.389527	-0.214341	0.392907		0.820312	0.966504
CFAP45.6553.68.3	CFAP45	CCD19	Cilia- and flagella-associated protein 45	0.195066	0.523054	0.39287		0.425781	0.851788
HTATIP2.10630.5.3	HTATIP2	HTAI2	Oxidoreductase HTATIP2	-0.025798	-0.39998	0.39272		0.734375	0.943268
TLDC2.23256.21.3	TLDC2	TLDC2	TLD domain-containing protein 2	-0.145748	0.131003	0.392478		0.496094	0.870846
TRMT61B.23706.13.3	TRMT61B	TR61B	tRNA (adenine(58)-N(1))-methyltransferase, mitochondrial	-0.234124	-0.216821	0.391648		0.910156	0.985046
RACK1.21857.26.3	RACK1	RACK1	Guanine nucleotide-binding protein subunit beta-2-like 1	-0.310002	-0.333184	0.391347		0.910156	0.985046
RHOB.18166.4.3	RHOB	RHOB	Rho-related GTP-binding protein RhoB	-0.398583	-0.0975016	0.391162		0.25	0.753192
UBTD2.12875.28.3	UBTD2	UBTD2	Ubiquitin domain-containing protein 2	-1.26145	-0.792635	0.390865		0.734375	0.943268
NA.14228.1.3	NA	Fc_MOUSE	Fc_MOUSE	-0.224665	-0.224665	0.39029		0.496094	0.870846
TNNT3.16807.35.3	TNNT3	TNNT3	Troponin T, fast skeletal muscle	-0.533778	-0.406267	0.390058		0.0390625	0.560688
HRC.6584.1.3	HRC	SRCH	Sarcoplasmic reticulum histidine-rich calcium-binding protein	-0.243045	0.673355	0.390035		0.164062	0.704993
TNFSF14.5988.49.3	TNFSF14	LIGHT	Tumor necrosis factor ligand superfamily member 14	-0.35225	-0.280628	0.390006		0.359375	0.817007
CD84.3642.4.1	CD84	SLAF5	SLAM family member 5	1.91789	1.26297	0.389885		0.570312	0.895003
ARHGEF25.13519.112.3	ARHGEF25	ARHGP	Rho guanine nucleotide exchange factor 25	-0.0149766	0.361866	0.389673		0.141482	0.704993
SAE1_UBA2.21923.24.3	SAE1_UBA2	SAE1/ SAE2	SAE1/SAE2	-1.10326	-0.478332	0.389414		0.0078125	0.508486
KCTD5.12473.48.3	KCTD5	KCTD5	BTB/POZ domain-containing protein KCTD5	0.0807378	0.420761	0.389018		0.570312	0.895003
FGFBP1.15494.11.3	FGFBP1	FGFP1	Fibroblast growth factor-binding protein 1	-0.0498829	0.27813	0.38878		0.359375	0.817007
POLR2C.20995.47.3	POLR2C	RPB3	DNA-directed RNA polymerase II subunit RPB3	-0.308336	0.412231	0.3885		0.0546875	0.588163
ZNF843.8321.27.3	ZNF843	ZN843	Zinc finger protein 843	-0.438498	-0.0427793	0.38846		0.496094	0.870846
UQCRB.12957.62.3	UQCRB	UCR6	Cytochrome b-c1 complex subunit 7	-0.573956	-0.144787	0.388406		0.203125	0.734128
ADAM17.8959.61.3	ADAM17	ADAM 17:ECD	Disintegrin and metalloproteinase domain-containing protein 17:Extracellular domain	-0.314954	0.307558	0.388389		0.0390625	0.560688
PSMC3IP.23309.11.3	PSMC3IP	HOP2	Homologous-pairing protein 2 homolog	-0.174617	-0.371951	0.387977		0.425781	0.851788
TJP1.12001.7.3	TJP1	ZO1	Tight junction protein ZO-1	1.15848	0.587004	0.387257		0.300781	0.78199
RETN.3046.31.1	RETN	resistin	Resistin	0.205731	0.701208	0.387134		0.0742188	0.625392
DNER.11442.1.3	DNER	DNER:CD	Delta and Notch-like epidermal growth factor-related receptor:Cytoplasmic domain	-0.548857	0.162306	0.387077		0.0742188	0.625392
DKKL1.3644.5.4	DKKL1	Soggy-1	Dickkopf-like protein 1	-0.705445	-0.31848	0.386965		0.164062	0.704993
ELAVL1.11592.1.3	ELAVL1	ELAV1	ELAV-like protein 1	-1.09329	-0.903565	0.386877		0.0390625	0.560688
PCDHGC3.7859.21.3	PCDHGC3	PCDGK	Protocadherin gamma-C3	1.01067	0.57707	0.38681		0.128906	0.684899
ARL9.18416.3.3	ARL9	ARL9	ADP-ribosylation factor-like protein 9	0.572865	0.812546	0.386683		0.496094	0.870846
HAX1.21206.218.3	HAX1	HAX1	HCLS1-associated protein X-1	-0.951874	-0.506665	0.386383		0.0390625	0.560688
CD226.5062.60.3	CD226	CD226	CD226 antigen	-0.244388	0.330892	0.38631		0.359375	0.817007
CAMK1D.3418.12.2	CAMK1D	CAMK1D	Calcium/calmodulin-dependent protein kinase type 1D	-0.354857	0.284053	0.385929		0.300781	0.78199
CCDC97.23561.4.3	CCDC97	CCD97	Coiled-coil domain-containing protein 97	-0.476955	-0.0974384	0.385712		0.0742188	0.625392
MOB3B.21815.7.3	MOB3B	MOB3B	MOB kinase activator 3B	-0.685909	0.149076	0.385508		0.0195312	0.536222
MSRB2.16877.19.3	MSRB2	MSRB2	Methionine-R-sulfoxide reductase B2, mitochondrial	0.443603	-0.0656865	0.385359		0.820312	0.966504
NA.8947.268.3	NA	Fc_MOUSE	Fc_MOUSE	0.649175	1.22928	0.385009		0.203125	0.734128
RAB3A.17516.7.3	RAB3A	Rab3A	Ras-related protein Rab-3A	-0.972917	-0.794004	0.3849		0.820312	0.966504
TNFSF4.14030.21.3	TNFSF4	OX40 Ligand	Tumor necrosis factor ligand superfamily member 4	0.21311	0.246249	0.384818		0.652344	0.924399
TGIF2LX.21164.83.3	TGIF2LX	TF2LX	Homeobox protein TGIF2LX	-0.102907	0.000198248	0.384813		0.0976562	0.658308
TMPRSS11B.10895.28.3	TMPRSS11B	TM11B	Transmembrane protease serine 11B	0.0643573	-0.122651	0.384679		0.734375	0.943268
ARL5B.17404.5.3	ARL5B	ARL5B	ADP-ribosylation factor-like protein 5B	0.491379	0.577519	0.384377		0.820312	0.966504
ABLIM3.13578.98.3	ABLIM3	ABLM3	Actin-binding LIM protein 3	-0.0145307	-0.27653	0.384122		1	1
CHIA.16591.71.3	CHIA	CHIA	Acidic mammalian chitinase	0.632079	-0.0418989	0.38411		0.570312	0.895003
ANP32C.22398.5.3	ANP32C	AN32C	Acidic leucine-rich nuclear phosphoprotein 32 family member C	-0.438968	0.00514542	0.383968		1	1
ECEL1.7076.17.4	ECEL1	ECEL1	Endothelin-converting enzyme-like 1	-0.755706	-0.192409	0.383598		0.359375	0.817007
EEF1D.17826.341.3	EEF1D	EF1D	Elongation factor 1-delta	0.150177	0.470561	0.383388		0.570312	0.895003
ABCF3.23700.42.3	ABCF3	ABCF3	ATP-binding cassette sub-family F member 3	-0.331605	-0.757079	0.383386		0.910156	0.985046
NT5E.6993.8.3	NT5E	5'-Nucleotidase	5'-Nucleotidase	-0.740952	0.00466811	0.383205		0.107328	0.684899
CD8A.5992.50.3	CD8A	CD8A	T-cell surface glycoprotein CD8 alpha chain	0.774361	1.75395	0.383176		0.00390625	0.47568
NCMAP.14614.41.3	NCMAP	CA130	Noncompact myelin-associated protein	-0.355662	-0.0445374	0.383095		0.0390625	0.560688
PTPN9.12633.3.3	PTPN9	PTN9	Tyrosine-protein phosphatase non-receptor type 9	-0.60843	0.174217	0.382425		0.425781	0.851788
DEFB125.9486.13.3	DEFB125	DB125	Beta-defensin 125	-0.252738	0.0450737	0.38242		0.164062	0.704993
CXCL12.9278.9.3	CXCL12	SDF-1	Stromal cell-derived factor 1	-0.0571081	0.467277	0.38226		0.128906	0.684899
SHANK1.13240.170.3	SHANK1	SHAN1	SH3 and multiple ankyrin repeat domains protein 1	0.582614	0.378683	0.382177		0.425781	0.851788
CRYGA.24449.11.3	CRYGA	CRGA	Gamma-crystallin A	0.00190698	-0.100852	0.382092		0.425781	0.851788
KEAP1.12568.14.3	KEAP1	KEAP1	Kelch-like ECH-associated protein 1	-0.301037	0.327298	0.381983		0.734375	0.943268
DSG1.2976.58.2	DSG1	Desmoglein-1	Desmoglein-1	-0.317237	-0.210391	0.381978		0.300781	0.78199
PIN4.12718.43.3	PIN4	PIN4	Peptidyl-prolyl cis-trans isomerase NIMA-interacting 4	-0.408603	-0.157192	0.381891		0.300781	0.78199
NMRK1.16853.5.3	NMRK1	NRK1	Nicotinamide riboside kinase 1	0.529867	1.24052	0.381742		0.25	0.753192
HSD17B1.4708.3.2	HSD17B1	17-beta-HSD 1	Estradiol 17-beta-dehydrogenase 1	-0.614492	-0.334155	0.381712		0.0976562	0.658308
EXTL2.6528.95.3	EXTL2	EXTL2	Exostosin-like 2	-1.2404	-0.858807	0.381594		0.141482	0.704993
PWWP2B.24267.24.3	PWWP2B	PWP2B	PWWP domain-containing protein 2B	-0.434135	0.623878	0.381181		0.25	0.753192
NA.12915.26.3	NA	Fc_MOUSE	Fc_MOUSE	-0.481233	0.0913815	0.380495		0.425781	0.851788
NUDT7.24413.96.3	NUDT7	NUDT7	Peroxisomal coenzyme A diphosphatase NUDT7	0.155062	0.184219	0.380444		0.0976562	0.658308
PLEK.7875.86.3	PLEK	PLEK	Pleckstrin	0.228067	0.185916	0.380305		0.820312	0.966504
SDCBP2.23028.49.3	SDCBP2	SDCB2	Syntenin-2	-0.15816	0.341956	0.380294		0.0390625	0.560688
CLEC7A.3603.60.4	CLEC7A	CLC7A	C-type lectin domain family 7 member A	-0.284711	0.183187	0.380092		0.203125	0.734128
RORB.12483.62.3	RORB	RORB	Nuclear receptor ROR-beta	-0.283477	-0.484714	0.38009		1	1
NAE1.18177.49.3	NAE1	ULA1	NEDD8-activating enzyme E1 regulatory subunit	-0.194723	0.619016	0.379956		0.25	0.753192
TCEAL3.19112.2.3	TCEAL3	TCAL3	Transcription elongation factor A protein-like 3	0.0939239	0.0289457	0.379873		0.820312	0.966504
CD70.5807.77.3	CD70	CD70	CD70 antigen	-0.941863	-0.387931	0.379826		0.25	0.753192
MMP9.2579.17.5	MMP9	MMP-9	Matrix metalloproteinase-9	1.68204	2.10232	0.37926		1	1
ARID3A.3875.62.1	ARID3A	ARI3A	AT-rich interactive domain-containing protein 3A	0.238437	0.333883	0.378665		0.496094	0.870846
C1QL4.7132.55.3	C1QL4	C1QL4	Complement C1q-like protein 4	-0.0110491	-0.0667008	0.378624		0.820312	0.966504
TBC1D22B.21381.73.3	TBC1D22B	TB22B	TBC1 domain family member 22B	0.5047	0.318016	0.378601		0.820312	0.966504
FAM204A.22140.6.3	FAM204A	F204A	Protein FAM204A	-0.936906	-0.305341	0.378		0.164062	0.704993
SRA1.18220.141.3	SRA1	SRA1	Steroid receptor RNA activator 1	-0.532696	-0.334257	0.377427		0.910156	0.985046
F9.5307.12.3	F9	Coagulation Factor IXab	Coagulation factor IXab	0.000919928	0.617932	0.377342		0.570312	0.895003
PITX2.22531.44.3	PITX2	PITX2	Pituitary homeobox 2	-1.09773	-0.514596	0.376641		0.570312	0.895003
CGREF1.6257.56.3	CGREF1	CGRE1	Cell growth regulator with EF hand domain protein 1	0.173026	0.942744	0.376492		0.496094	0.870846
ATP5F1B.4965.27.1	ATP5F1B	ATP synthase beta chain	ATP synthase subunit beta, mitochondrial	-0.427902	-0.251951	0.376149		0.734375	0.943268
SUMO4.22045.8.3	SUMO4	SUMO4	Small ubiquitin-related modifier 4	-0.289124	-0.0169878	0.37597		0.910156	0.985046
LEFTY2.15503.15.3	LEFTY2	Lefty-A	Left-right determination factor 2	1.39996	1.61268	0.375962		0.300781	0.78199
CARD18.18190.15.3	CARD18	ICBR	Caspase recruitment domain-containing protein 18	-0.651032	-0.731424	0.375772		0.128906	0.684899
EBP.23271.20.3	EBP	EBP	3-beta-hydroxysteroid-Delta(8),Delta(7)-isomerase	-0.729848	-0.369129	0.375761		0.0976562	0.658308
TCEA2.13481.24.3	TCEA2	TCEA2	Transcription elongation factor A protein 2	0.164238	0.306169	0.375566		0.820312	0.966504
CLEC2D.7054.87.3	CLEC2D	CLC2D	C-type lectin domain family 2 member D	-0.591911	-0.0758069	0.374795		0.570312	0.895003
SPARC.14110.200.3	SPARC	ON	SPARC	-0.286189	-0.00767751	0.374719		0.25	0.753192
NA.10533.1.3	NA	Fc_MOUSE	Fc_MOUSE	0.221903	-0.036043	0.374515		0.734375	0.943268
LYZ.4920.10.1	LYZ	Lysozyme	Lysozyme C	1.12935	1.05653	0.373922		0.0976562	0.658308
WWP2.21670.52.3	WWP2	WWP2	NEDD4-like E3 ubiquitin-protein ligase WWP2	-0.963393	-0.521201	0.373883		0.425781	0.851788
MMP10.10479.18.3	MMP10	MMP-10	Stromelysin-2	-0.461893	-0.282209	0.373599		0.128906	0.684899
NEDD9.12862.14.3	NEDD9	CASL	Enhancer of filamentation 1	0.0219794	0.711422	0.373301		0.0976562	0.658308
UBXN2B.18435.40.3	UBXN2B	UBX2B	UBX domain-containing protein 2B	0.328601	-0.381369	0.373196		0.820312	0.966504
IGF1.2952.75.2	IGF1	IGF-I	Insulin-like growth factor I	-0.23084	-0.36215	0.372927		0.910156	0.985046
KRAS.20073.22.3	KRAS	K-ras	GTPase KRas	0.569272	0.765552	0.37236		0.496094	0.870846
BRPF1.11671.19.3	BRPF1	BRPF1	Peregrin	-0.985561	-0.787954	0.372349		0.652344	0.924399
CDH15.5410.53.3	CDH15	CAD15:ECD	Cadherin-15:Extracellular domain	-0.403706	-0.204539	0.372106		0.203125	0.734128
TBC1D5.9960.2.3	TBC1D5	TBCD5	TBC1 domain family member 5	0.368198	-0.101576	0.372044		0.570312	0.895003
PPARG.24221.3.3	PPARG	PPAR gamma	Peroxisome proliferator activated receptor gamma	-0.773221	-0.289195	0.371981		0.0390625	0.560688
ERLIN1.8776.10.3	ERLIN1	ERLN1	Erlin-1	-0.154908	0.36116	0.371099		0.425781	0.851788
LNPK.25491.54.3	LNPK	LNP	Endoplasmic reticulum junction formation protein lunapark	-0.388075	-0.15707	0.371009		0.0546875	0.588163
MAP2K1.2864.2.3	MAP2K1	MEK1	Dual specificity mitogen-activated protein kinase kinase 1	0.150836	0.729519	0.370921		0.183431	0.734128
SNX11.24685.12.3	SNX11	SNX11	Sorting nexin-11	0.115126	0.788918	0.370828		0.820312	0.966504
PPIB.4718.5.2	PPIB	PPIB	Peptidyl-prolyl cis-trans isomerase B	-1.3164	-0.47824	0.370807		0.25	0.753192
C1QTNF1.6304.8.3	C1QTNF1	C1QT1	Complement C1q tumor necrosis factor-related protein 1	1.09965	1.09674	0.37061		0.496094	0.870846
VAMP2.17335.18.3	VAMP2	VAMP2	Vesicle-associated membrane protein 2	0.125949	0.496555	0.370606		0.25	0.753192
ATP2A3.13510.7.3	ATP2A3	AT2A3	Sarcoplasmic/endoplasmic reticulum calcium ATPase 3	-0.696441	-0.191474	0.370541		0.359375	0.817007
ITGA2B_ITGB3.8488.33.3	ITGA2B_ITGB3	gpIIbIIIa	Integrin alpha-IIb: beta-3 complex	0.108006	0.427667	0.370148		0.570312	0.895003
ARNT.21951.32.3	ARNT	ARNT	Aryl hydrocarbon receptor nuclear translocator	0.373921	0.438428	0.370088		1	1
GAL3ST2.10734.339.3	GAL3ST2	G3ST2	Galactose-3-O-sulfotransferase 2	0.171154	0.2182	0.369988		0.910156	0.985046
C4BPA.9449.150.3	C4BPA	C4b-binding protein alpha chain	C4b-binding protein alpha chain	0.161589	0.605038	0.36993		0.25	0.753192
GSTM5.18212.43.3	GSTM5	GSTM5-5	Glutathione S-transferase Mu 5	-0.101814	-0.156656	0.369796		0.359375	0.817007
LSMEM1.24289.1.3	LSMEM1	CG053	Coiled-coil domain-containing transmembrane protein C7orf53	-0.3983	0.445943	0.369177		0.0078125	0.508486
ADGRF2.21697.57.3	ADGRF2	AGRF2	Adhesion G-protein coupled receptor F2	-0.164466	0.423463	0.369158		0.164062	0.704993
KLK5.3201.49.2	KLK5	kallikrein 5	Kallikrein-5	-0.205595	0.433392	0.369104		0.0742188	0.625392
DBNDD1.20970.14.3	DBNDD1	DBND1	Dysbindin domain-containing protein 1	-0.077227	0.976029	0.368535		0.359375	0.817007
CAPZB.23557.110.3	CAPZB	CAPZB	F-actin-capping protein subunit beta	0.0688722	0.802036	0.368458		0.300781	0.78199
MORF4L1.18193.165.3	MORF4L1	MO4L1	Mortality factor 4-like protein 1	-0.331735	-0.638976	0.368151		0.820312	0.966504
HSD17B7.9929.16.3	HSD17B7	DHB7:ECD	3-keto-steroid reductase:Extracellular domain (partial)	0.214989	0.232588	0.368075		1	1
SEL1L2.9082.25.3	SEL1L2	SE1L2	Protein sel-1 homolog 2	-0.185089	0.131681	0.367932		0.0078125	0.508486
NSL1.22518.54.3	NSL1	NSL1	Kinetochore-associated protein NSL1 homolog	-0.657808	-0.299434	0.367314		0.570312	0.895003
BRF1.5384.67.3	BRF1	BRF-1	Transcription factor IIIB 90 kDa subunit	-0.432178	0.18133	0.367269		0.203125	0.734128
IL22RA1.3620.67.1	IL22RA1	IL22RA1	Interleukin-22 receptor subunit alpha-1	-1.33404	0.0527183	0.367077		0.300781	0.78199
PAXIP1.12894.3.3	PAXIP1	PAXI1	PAX-interacting protein 1	-0.160866	0.357302	0.366824		0.300781	0.78199
PGK2.13936.24.3	PGK2	PGK2	Phosphoglycerate kinase 2	-1.39371	-0.793665	0.366532		0.570312	0.895003
CIB1.20423.40.3	CIB1	CIB1	Calcium and integrin-binding protein 1	-0.116737	0.212891	0.36637		0.570312	0.895003
CPN2.6415.90.3	CPN2	CPN2	Carboxypeptidase N subunit 2	-0.571196	-0.257161	0.366189		0.820312	0.966504
CEACAM7.7184.13.3	CEACAM7	CEAM7	Carcinoembryonic antigen-related cell adhesion molecule 7	0.288096	0.699291	0.366014		0.0117188	0.514399
ACADS.17393.13.3	ACADS	SCAD	Short-chain specific acyl-CoA dehydrogenase, mitochondrial	0.343208	0.266369	0.366014		0.164062	0.704993
C5_C6.4482.66.2	C5_C6	C5b, 6 Complex	Complement C5b-C6 complex	0.528476	0.703224	0.365982		0.359375	0.817007
SGF29.12788.6.3	SGF29	SGF29	SAGA-associated factor 29 homolog	-0.568963	0.142999	0.365776		0.25	0.753192
TNNT2.5315.22.3	TNNT2	Troponin T	Troponin T, cardiac muscle	-0.857165	0.247586	0.365766		0.128906	0.684899
SERPINA1.3580.25.5	SERPINA1	a1-Antitrypsin	Alpha-1-antitrypsin	0.0178081	0.286758	0.365248		0.0976562	0.658308
NA.9539.25.3	NA	Fc_MOUSE	Fc_MOUSE	-0.933462	-0.707872	0.364969		0.425781	0.851788
VSX1.24456.3.3	VSX1	VSX1	Visual system homeobox 1	-0.240131	0.262051	0.364914		0.362727	0.819445
BMP3.22948.13.3	BMP3	BMP-3	Bone morphogenetic protein 3	-0.632964	-0.323895	0.364027		0.300781	0.78199
CFHR5.16055.3.3	CFHR5	complement factor H-related 5	Complement factor H-related protein 5	-0.480799	0.386048	0.363948		0.359375	0.817007
PGR.15693.9.3	PGR	PgR	Progesterone receptor	1.01637	0.256265	0.363761		0.425781	0.851788
NA.6102.2.3	NA	Fc_MOUSE	Fc_MOUSE	-0.403584	0.330604	0.363563		0.0546875	0.588163
FKBP5.21577.35.3	FKBP5	FKBP5	FK506-binding protein 5	-0.314046	-0.314046	0.363343		0.25	0.753192
HPSE.5604.30.3	HPSE	HPSE	Heparanase	-0.292968	0.225936	0.363322		0.359375	0.817007
NPL.19496.1.3	NPL	NPL	N-acetylneuraminate lyase	-0.229781	0.0899904	0.363031		0.300781	0.78199
CELA1.6107.3.3	CELA1	ELA1	Chymotrypsin-like elastase family member 1	-0.512429	-0.269956	0.362962		0.0273438	0.536222
PROK1.14703.6.3	PROK1	EG-VEGF	Prokineticin-1	-1.56805	-0.764471	0.362804		0.0976562	0.658308
HNRNPH1.14309.8.3	HNRNPH1	HNRH1	Heterogeneous nuclear ribonucleoprotein H	-0.107139	-0.15715	0.362773		0.300781	0.78199
P3H1.6273.58.3	P3H1	P3H1	Prolyl 3-hydroxylase 1	0.285031	0.853686	0.362692		0.25	0.753192
MRPS14.22845.3.3	MRPS14	RT14	28S ribosomal protein S14, mitochondrial	-0.965507	-0.123453	0.362463		0.203125	0.734128
ETFA.17435.43.3	ETFA	ETFA	Electron transfer flavoprotein subunit alpha, mitochondrial	-0.951567	-0.141354	0.362144		0.425781	0.851788
EPHA1.3431.54.2	EPHA1	EphA1	Ephrin type-A receptor 1	-0.240109	0.647358	0.361953		0.652344	0.924399
ITGAM.21981.2.3	ITGAM	Integrin alpha-M	Integrin alpha-M	-1.3823	-0.342328	0.3617		0.496094	0.870846
ALKBH2.18400.52.3	ALKBH2	ALKB2	DNA oxidative demethylase ALKBH2	-0.212988	-0.40743	0.361587		0.570312	0.895003
XCL2.15617.8.3	XCL2	lymphotactin beta	Cytokine SCM-1 beta	1.20766	1.2173	0.361272		0.0742188	0.625392
CD72.7009.8.3	CD72	CD72	B-cell differentiation antigen CD72	0.1065	0.23242	0.36098		0.734375	0.943268
VPS26B.24724.4.3	VPS26B	VP26B	Vacuolar protein sorting-associated protein 26B	0.0945739	0.390305	0.360971		0.425781	0.851788
PRNP.6545.58.3	PRNP	PRIO	Major prion protein	-0.520216	-0.203971	0.360499		0.203125	0.734128
VSIG8.20557.19.3	VSIG8	VSIG8	V-set and immunoglobulin domain-containing protein 8	-0.611624	-0.00996684	0.360318		0.0390625	0.560688
FAM110A.23783.22.3	FAM110A	F110A	Protein FAM110A	-1.07077	-0.321506	0.360151		0.203125	0.734128
LRFN3.21691.27.3	LRFN3	LRFN3	Leucine-rich repeat and fibronectin type-III domain-containing protein 3	-1.00316	-1.03623	0.359965		0.570312	0.895003
NUDC.8887.21.3	NUDC	NUDC:CS	Nuclear migration protein nudC:CS domain	0.092229	0.98371	0.359879		0.496094	0.870846
TRAT1.7224.11.3	TRAT1	TRAT1	T-cell receptor-associated transmembrane adapter 1	-0.226514	-0.631928	0.359603		0.734375	0.943268
RAB2B.19253.82.3	RAB2B	RAB2B	Ras-related protein Rab-2B	-1.11393	-0.300854	0.359571		0.164062	0.704993
KCNIP1.13650.11.3	KCNIP1	KCIP1	Kv channel-interacting protein 1	-0.950294	-0.479697	0.359476		0.164062	0.704993
ACY3.21781.9.3	ACY3	ACY3	Aspartoacylase-2	-1.23805	-0.749761	0.359258		0.203125	0.734128
GOLM2.8838.10.3	GOLM2	CASC4	Protein CASC4	-0.734813	0.168322	0.359212		0.164062	0.704993
PDIA4.7146.16.3	PDIA4	PDIA4	Protein disulfide-isomerase A4	-0.242824	0.378927	0.359037		0.425781	0.851788
IL5.3741.4.3	IL5	IL-5	Interleukin-5	-0.781791	-0.635809	0.358766		0.25	0.753192
SERPING1.4479.14.2	SERPING1	C1-Esterase Inhibitor	Plasma protease C1 inhibitor	0.737421	1.10394	0.358535		0.25	0.753192
EFCAB14.10830.5.3	EFCAB14	K0494:N-term	EF-hand calcium-binding domain-containing protein 14:N-term	-0.474198	0.256581	0.358109		0.25	0.753192
NUBP2.21863.11.3	NUBP2	NUBP2	Cytosolic Fe-S cluster assembly factor NUBP2	-0.241523	-0.373753	0.358009		0.164062	0.704993
NPPA.5443.62.2	NPPA	ANP	Atrial natriuretic factor	-0.276807	0.621158	0.357611		0.203125	0.734128
DNAJA4.9744.139.3	DNAJA4	DNJA4	DnaJ homolog subfamily A member 4	0.594205	0.674168	0.35707		0.652344	0.924399
MEIG1.24286.48.3	MEIG1	MEIG1	Meiosis expressed gene 1 protein homolog	-0.837147	0.434891	0.356879		0.0742188	0.625392
EPHA8.20558.4.3	EPHA8	EPHA8	Ephrin type-A receptor 8	-0.615313	-0.652052	0.356849		0.496094	0.870846
IGF2.6973.111.4	IGF2	IGF-II:Pro-form	Insulin-like growth factor II:Isoform 3, Pro-form	-0.132669	-0.373793	0.356012		0.359375	0.817007
SYAP1.23409.83.3	SYAP1	SYAP1	Synapse-associated protein 1	0.544963	1.29897	0.355773		0.300781	0.78199
FAM171A2.13479.8.3	FAM171A2	F1712	Protein FAM171A2	-0.10957	-0.0402934	0.355528		0.203125	0.734128
NA.6365.62.3	NA	Fc_MOUSE	Fc_MOUSE	-0.909544	-0.152989	0.354933		0.359375	0.817007
MPG.12438.127.3	MPG	3MG	DNA-3-methyladenine glycosylase	-0.98939	-0.861063	0.354563		0.734375	0.943268
PDILT.7092.7.3	PDILT	PDILT	Protein disulfide-isomerase-like protein of the testis	-0.0273543	0.462634	0.3542		0.203125	0.734128
F13B.5658.64.3	F13B	coagulation factor XIII B	Coagulation factor XIII B chain	-0.276163	0.289945	0.354188		0.164062	0.704993
CD209.3029.52.2	CD209	DC-SIGN	CD209 antigen	0.347025	0.90871	0.353767		0.0742188	0.625392
DUSP23.17326.44.3	DUSP23	DUS23	Dual specificity protein phosphatase 23	-0.437294	-0.136307	0.353721		0.652344	0.924399
CXCL12.3516.60.2	CXCL12	SDF-1	Stromal cell-derived factor 1	-0.12728	0.630654	0.353529		0.128906	0.684899
ALDH5A1.17792.158.3	ALDH5A1	SSDH	Succinate-semialdehyde dehydrogenase, mitochondrial	-0.341144	-0.124231	0.353322		1	1
OAF.6414.8.3	OAF	OAF	Out at first protein homolog	0.036706	0.389974	0.353268		0.128906	0.684899
DEFB113.13374.4.3	DEFB113	DB113	Beta-defensin 113	1.44413	1.20275	0.352611		0.910156	0.985046
BIN2.21540.73.3	BIN2	BIN2	Bridging integrator 2	-0.39318	-0.114759	0.352551		0.425781	0.851788
SLC25A1.22818.4.3	SLC25A1	TXTP	Tricarboxylate transport protein, mitochondrial	0.125937	0.398366	0.352007		0.496094	0.870846
ARF1.19239.5.3	ARF1	ARF1	ADP-ribosylation factor 1	0.419622	0.530166	0.351974		0.910156	0.985046
KERA.10758.2.3	KERA	KERA	Keratocan	-0.239246	0.307008	0.351691		0.164062	0.704993
ATXN10.25481.66.3	ATXN10	ATX10	Ataxin-10	-0.68393	-0.388748	0.351609		0.820312	0.966504
SLC41A2.12511.83.3	SLC41A2	S41A2	Solute carrier family 41 member 2	0.250199	0.511392	0.350986		0.570312	0.895003
PIP.6060.2.3	PIP	PIP	Prolactin-inducible protein	-0.639571	-0.0447755	0.350935		0.183431	0.734128
LAS2.22114.4.3	LAS2	CR054	Uncharacterized protein C18orf54	-0.47345	-0.235384	0.350789		0.164062	0.704993
C1orf115.8366.19.3	C1orf115	CA115	Uncharacterized protein C1orf115	-0.661146	-0.0406219	0.350762		0.0546875	0.588163
LSM4.16854.17.3	LSM4	LSM4	U6 snRNA-associated Sm-like protein LSm4	-1.05671	-0.757747	0.350744		0.0546875	0.588163
MRAP.7895.108.3	MRAP	MRAP	Melanocortin-2 receptor accessory protein	-0.454011	0.72257	0.350625		0.0546875	0.588163
SH3PXD2B.25297.11.3	SH3PXD2B	SPD2B	SH3 and PX domain-containing protein 2B	0.378368	0.356842	0.350602		0.570312	0.895003
IRF1.17462.19.3	IRF1	IRF1	Interferon regulatory factor 1	-0.728377	-0.470425	0.350568		0.496094	0.870846
NDUFV2.7748.11.3	NDUFV2	NDUV2	NADH dehydrogenase [ubiquinone] flavoprotein 2, mitochondrial	-0.663343	-0.180597	0.350093		0.203125	0.734128
DIMT1.12694.28.3	DIMT1	DIM1	Probable dimethyladenosine transferase	-0.0178812	0.0167196	0.349794		1	1
GPR107.12963.1.3	GPR107	GP107	Protein GPR107	-0.000628178	-0.501136	0.349794		0.734375	0.943268
NA.9246.1.3	NA	Fc_MOUSE	Fc_MOUSE	-0.450205	0.73202	0.348645		0.0390625	0.560688
SNIP1.21645.6.3	SNIP1	SNIP1	Smad nuclear-interacting protein 1	-1.19617	-0.637742	0.34861		0.0976562	0.658308
FAIM.16594.44.3	FAIM	FAIM1	Fas apoptotic inhibitory molecule 1	0.406494	0.52849	0.348504		0.0976562	0.658308
PIAS3.13513.174.3	PIAS3	PIAS3	E3 SUMO-protein ligase PIAS3	0.151992	0.257015	0.348258		0.164062	0.704993
HSPA1A.6563.78.3	HSPA1A	HSP 70	Heat shock 70 kDa protein 1A	1.2076	1.26838	0.348148		0.734375	0.943268
CCL14.2900.53.3	CCL14	HCC-1	C-C motif chemokine 14	0.93848	1.22597	0.347824		0.359375	0.817007
CUL1.17797.1.3	CUL1	CUL1	Cullin-1	-0.225084	0.241626	0.347688		0.128906	0.684899
RPS14.20964.13.3	RPS14	RS14	40S ribosomal protein S14	0.11814	0.475653	0.347595		0.652344	0.924399
GRIK2.20544.103.3	GRIK2	GRIK2	Glutamate receptor ionotropic, kainate 2	-0.743446	-0.163042	0.347463		0.734375	0.943268
CRP.4337.49.2	CRP	CRP	C-reactive protein	0.229098	0.650203	0.347131		0.300781	0.78199
CEL.9796.4.3	CEL	CEL	Bile salt-activated lipase	0.503105	1.00899	0.346481		0.164062	0.704993
A1BG.16561.9.3	A1BG	Alpha-1B-glycoprotein	Alpha-1B-glycoprotein	-0.432653	0.388915	0.346431		0.164062	0.704993
CRLF1.14747.9.3	CRLF1	CRLF1	Cytokine receptor-like factor 1	1.11491	1.32072	0.346424		0.203125	0.734128
FJX1.7921.65.3	FJX1	FJX1	Four-jointed box protein 1	0.545328	0.956471	0.34594		0.25	0.753192
FAM110A.22371.46.3	FAM110A	F110A	Protein FAM110A	-0.34191	0.359319	0.345803		0.570312	0.895003
MCEMP1.6283.60.3	MCEMP1	MCEM1	Mast cell-expressed membrane protein 1	-1.15724	-0.510144	0.345798		0.0546875	0.588163
MAP3K7_TAB1.5259.2.3	MAP3K7_TAB1	TAK1-TAB1	Mitogen-activated protein kinase kinase kinase 7:TGF-beta-activated kinase 1 and MAP3K7-binding protein 1 fusion	-0.936058	-0.625925	0.345619		0.203125	0.734128
SSB.13625.19.3	SSB	LA:HTH	Lupus La protein:HTH La-type RNA-binding domain	0.202111	0.0491252	0.34535		0.910156	0.985046
VCP.25033.194.3	VCP	TER ATPase	Transitional endoplasmic reticulum ATPase	-0.427526	-0.127046	0.345058		0.0976562	0.658308
BEGAIN.25472.12.3	BEGAIN	BEGIN	Brain-enriched guanylate kinase-associated protein	0.14196	0.487017	0.345057		0.496094	0.870846
ABHD5.23393.56.3	ABHD5	ABHD5	1-acylglycerol-3-phosphate O-acyltransferase ABHD5	0.486507	-0.656798	0.344676		0.910156	0.985046
GPT.16015.19.3	GPT	ALT	Alanine aminotransferase 1	-0.745736	-0.613014	0.344513		0.734375	0.943268
PTGES2.18458.4.3	PTGES2	PGES2	Prostaglandin E synthase 2	-0.313947	-0.391714	0.344464		0.0742188	0.625392
APBB1.12822.34.3	APBB1	APBB1:PID 1	Amyloid beta A4 precursor protein-binding family B member 1:Phosphotyrosine Interaction Domain 1	0.282256	0.692983	0.344011		0.107328	0.684899
HMGN3.20390.4.3	HMGN3	HMGN3	High mobility group nucleosome-binding domain-containing protein 3	-0.0355778	-0.109821	0.343848		0.359375	0.817007
MAMDC2.6119.14.3	MAMDC2	MAMC2	MAM domain-containing protein 2	-0.285556	0.157703	0.343763		0.203125	0.734128
CLCA1.10496.11.3	CLCA1	CaCC	Calcium-activated chloride channel regulator 1	-1.03903	-0.273792	0.343639		0.164062	0.704993
LGALS3.3066.12.1	LGALS3	Galectin-3	Galectin-3	0.325491	0.537696	0.34338		0.359375	0.817007
DOK1.16831.7.3	DOK1	DOK1	Docking protein 1	-1.00667	-0.349103	0.343293		0.164062	0.704993
CCL18.3044.3.2	CCL18	PARC	C-C motif chemokine 18	-0.037307	0.153176	0.343147		0.0195312	0.536222
TTC9B.9386.42.3	TTC9B	TTC9B	Tetratricopeptide repeat protein 9B	-0.553878	0.487726	0.343143		0.570312	0.895003
MAPRE3.16885.49.3	MAPRE3	MARE3	Microtubule-associated protein RP/EB family member 3	1.03465	0.328373	0.343057		1	1
GRAP2.16074.12.3	GRAP2	GRB2-related adapter protein 2	GRB2-related adapter protein 2	-0.602829	-0.480918	0.342929		0.570312	0.895003
MMACHC.20953.34.3	MMACHC	MMAC	Methylmalonic aciduria and homocystinuria type C protein	-0.0266955	0.467516	0.342714		0.496094	0.870846
TNC.7131.207.3	TNC	Tenascin	Tenascin	0.00400062	-0.119584	0.34226		0.164062	0.704993
CXCL2.3148.49.1	CXCL2	Gro-b	Gro-beta	-0.736491	-0.20501	0.342167		0.164062	0.704993
LDLRAD3.22564.5.3	LDLRAD3	LRAD3	Low-density lipoprotein receptor class A domain-containing protein 3	1.24595	0.816697	0.341882		0.300781	0.78199
VAC14.24951.3.3	VAC14	VAC14	Protein VAC14 homolog	-0.279172	-0.321311	0.341777		0.910156	0.985046
CHN1.22430.15.3	CHN1	CHIN	N-chimaerin	1.25199	2.14923	0.341515		0.0546875	0.588163
LGALS1.8046.9.3	LGALS1	Galectin-1	Galectin-1	0.194634	0.414618	0.341445		1	1
NA.8290.1.3	NA	Fc_MOUSE	Fc_MOUSE	-0.375884	-0.354688	0.340963		0.820312	0.966504
APTX.17736.105.3	APTX	APTX	Aprataxin	-0.135428	-0.117207	0.340898		0.734375	0.943268
DTNA.24701.21.3	DTNA	DTNA	Dystrobrevin alpha	-0.154284	-0.181683	0.340672		0.652344	0.924399
HSPB6.19127.1.3	HSPB6	HSPB6	Heat shock protein beta-6	1.42008	1.85256	0.340006		0.496094	0.870846
GOSR1.7805.52.3	GOSR1	GOS-28	Golgi SNAP receptor complex member 1	-0.44529	0.24085	0.339886		0.0390625	0.560688
TYMP.11361.73.3	TYMP	TP	Thymidine phosphorylase	-0.337427	0.462283	0.33982		0.910156	0.985046
ELAPOR1.10637.50.3	ELAPOR1	K1324:ECD	UPF0577 protein KIAA1324:Extracellular domain	0.761348	0.344278	0.339776		0.820312	0.966504
COMT.18382.109.3	COMT	Catechol O-methyltransferase	Catechol O-methyltransferase	0.422417	1.33256	0.339768		0.359375	0.817007
COL9A1.15466.30.3	COL9A1	CO9A1	Collagen alpha-1(IX) chain	0.191931	0.0958181	0.339658		0.362727	0.819445
CDK5_CDK5R1.3358.51.2	CDK5_CDK5R1	CDK5/p35	Cyclin-dependent kinase 5:Cyclin-dependent kinase 5 activator 1 complex	0.0757452	0.279584	0.339657		0.820312	0.966504
ECI1.19367.34.3	ECI1	D3D2	Enoyl-CoA delta isomerase 1, mitochondrial	0.180832	1.18099	0.339283		0.496094	0.870846
USP11.21762.32.3	USP11	UBP11	Ubiquitin carboxyl-terminal hydrolase 11	-0.371381	-0.576712	0.339263		0.910156	0.985046
JOSD1.20449.72.3	JOSD1	JOS1	Josephin-1	-0.518487	0.00449587	0.339235		0.362727	0.819445
CSDE1.12735.39.3	CSDE1	CSDE1	Cold shock domain-containing protein E1	-0.835614	-0.43897	0.339189		0.496094	0.870846
LTF.14755.4.3	LTF	Lactoferrin	Lactotransferrin	-0.23367	-0.23367	0.339038		0.734375	0.943268
LRP1.10699.52.3	LRP1	LRP1	Prolow-density lipoprotein receptor-related protein 1	0.0196635	0.0909556	0.33878		0.128906	0.684899
OLIG1.25257.162.3	OLIG1	OLIG1	Oligodendrocyte transcription factor 1	0.0802638	-0.195177	0.338493		0.652344	0.924399
NR4A1.8089.173.3	NR4A1	NR4A1	Nuclear receptor subfamily 4 group A member 1	-0.411016	0.0401814	0.338004		0.652344	0.924399
AMPD2.18403.25.3	AMPD2	AMPD2	AMP deaminase 2	-1.08813	-0.86874	0.337927		0.726286	0.943268
APOM.14125.5.3	APOM	ApoM	Apolipoprotein M	1.27838	0.341957	0.337858		0.425781	0.851788
MTMR1.11167.6.3	MTMR1	MTMR1	Myotubularin-related protein 1	-0.283297	0.801315	0.337571		0.425781	0.851788
SIGLEC11.8913.22.3	SIGLEC11	SIG11:CD	Sialic acid-binding Ig-like lectin 11:Cytoplasmic domain, Isoform 2	-1.07159	-0.0808452	0.337534		0.0976562	0.658308
GAS6.15391.114.3	GAS6	GAS-6	Growth arrest-specific protein 6	0.477294	0.940158	0.337212		0.0390625	0.560688
PPP1R3B.12768.3.3	PPP1R3B	PPR3B	Protein phosphatase 1 regulatory subunit 3B	1.51323	1.85007	0.336836		0.164062	0.704993
MLX.23294.19.3	MLX	MLX	Max-like protein X	-0.758419	-0.491081	0.336647		0.496094	0.870846
LGALS7.9400.40.3	LGALS7	Galectin-7	Galectin-7	-0.982636	-0.452655	0.336424		0.0976562	0.658308
CXCL9.11593.21.3	CXCL9	MIG	C-X-C motif chemokine 9	0.158363	-0.253284	0.336306		0.820312	0.966504
CRIP1.18275.5.3	CRIP1	CRIP1	Cysteine-rich protein 1	0.717729	1.05398	0.336253		0.164062	0.704993
STK17B.8359.149.3	STK17B	DRAK2	Serine/threonine-protein kinase 17B	-0.570689	-0.143191	0.335998		0.359375	0.817007
HBZ.6919.3.3	HBZ	HBAZ	Hemoglobin subunit zeta	0.146936	1.0748	0.335806		0.820312	0.966504
AMIGO1.20120.101.3	AMIGO1	AMGO1:ECD	Amphoterin-induced protein 1:Extracellular domain	-1.06759	-0.44884	0.335719		0.128906	0.684899
FGA_FGB_FGG.4907.56.1	FGA_FGB_FGG	D-dimer	D-dimer	-0.271592	0.39386	0.335583		0.0546875	0.588163
NT5C1A.23362.26.3	NT5C1A	5NT1A	Cytosolic 5'-nucleotidase 1A	0.348904	0.232249	0.335523		0.820312	0.966504
DHX9.10527.22.3	DHX9	DHX9	ATP-dependent RNA helicase A	-1.05048	-0.693136	0.335374		0.652344	0.924399
NPPB.16751.15.3	NPPB	BNP	Natriuretic peptides B	-0.22868	0.380381	0.335346		0.570312	0.895003
SCARB2.5100.53.3	SCARB2	LIMP II	Lysosome membrane protein 2	0.21596	0.649466	0.334698		0.820312	0.966504
OSM.14063.17.3	OSM	OSM	Oncostatin-M	-0.98498	-0.172345	0.334696		0.624065	0.924399
RBP2.19803.34.3	RBP2	RET2	Retinol-binding protein 2	-0.171426	-0.274954	0.334435		0.496094	0.870846
CPB2.3518.54.2	CPB2	TAFI	Carboxypeptidase B2	0.534464	0.86851	0.334046		0.910156	0.985046
RNF215.9064.12.3	RNF215	RN215:CD	RING finger protein 215:Cytoplasmic domain	0.110094	0.245669	0.334024		0.820312	0.966504
RAD51.2871.73.2	RAD51	RAD51	DNA repair protein RAD51 homolog 1	0.0967398	0.00528325	0.333913		1	1
RRM2B.8925.25.3	RRM2B	RIR2B	Ribonucleoside-diphosphate reductase subunit M2 B	0.148027	2.08978	0.333864		0.25	0.753192
OCIAD1.16802.31.3	OCIAD1	OCAD1	OCIA domain-containing protein 1	-0.0555284	0.0511311	0.333462		0.910156	0.985046
ASIP.5676.54.3	ASIP	ASIP	Agouti-signaling protein	0.139049	0.117859	0.333293		0.570312	0.895003
MLN.5631.83.3	MLN	MOTI	Promotilin	-0.393647	0.00106979	0.332933		0.652344	0.924399
PRSS3.18864.7.3	PRSS3	TRY3	Trypsin-3	-0.122649	0.452625	0.332709		0.0742188	0.625392
WFDC5.6969.14.3	WFDC5	WFDC5	WAP four-disulfide core domain protein 5	-0.43952	-0.43952	0.332566		0.554113	0.895003
MAP2K4.5242.37.3	MAP2K4	MP2K4	Dual specificity mitogen-activated protein kinase kinase 4	0.917145	0.724988	0.332431		0.359375	0.817007
HEY1.24640.63.3	HEY1	HEY1	Hairy/enhancer-of-split related with YRPW motif protein 1	-0.695418	-0.0810049	0.33225		0.441209	0.870846
RPS12.21829.8.3	RPS12	RS12	40S ribosomal protein S12	-0.311547	0.0204895	0.332036		1	1
BRICD5.6612.90.3	BRICD5	CP079	BRICHOS domain-containing protein 5	-0.653417	-0.457903	0.331814		0.25	0.753192
POSTN.6645.53.3	POSTN	Periostin	Periostin	1.69456	1.69456	0.331785		0.0800579	0.658308
KPNA6.13969.24.3	KPNA6	IMA7	Importin subunit alpha-7	0.3562	-0.37445	0.331775		0.820312	0.966504
ECM1.3366.51.2	ECM1	ECM1	Extracellular matrix protein 1	0.0673222	0.55439	0.331542		0.25	0.753192
UBE2M.19111.10.3	UBE2M	UBC12	NEDD8-conjugating enzyme Ubc12	-0.123023	0.208599	0.331406		0.25	0.753192
MUL1.9315.16.3	MUL1	MUL1:MIMD	Mitochondrial ubiquitin ligase activator of NFKB 1:Mitochindrial intermembrane domain	-0.539668	-0.43853	0.331389		0.570312	0.895003
PRSS2.5034.79.1	PRSS2	Trypsin 2	Trypsin-2	0.0405654	0.391551	0.331371		0.0078125	0.508486
ADAMTSL1.16890.37.3	ADAMTSL1	ATL1	ADAMTS-like protein 1	-0.0773227	0.475051	0.331307		0.164062	0.704993
CFHR1.5982.50.3	CFHR1	FHR1	Complement factor H-related protein 1	0.546544	0.795608	0.331163		0.0742188	0.625392
NSMCE1.20453.9.3	NSMCE1	NSE1	Non-structural maintenance of chromosomes element 1 homolog	0.0715515	0.383863	0.330988		0.0390625	0.560688
PLPP4.13548.53.3	PLPP4	PPC1A	Phosphatidate phosphatase PPAPDC1A	0.0201046	-0.528858	0.330409		1	1
ADAM10.8654.13.3	ADAM10	ADAM 10:CD	Disintegrin and metalloproteinase domain-containing protein 10:Cytoplasmic domain	-0.312534	0.543695	0.329426		0.359375	0.817007
ANGPTL1.9092.33.3	ANGPTL1	ANGL1:N-term	Angiopoietin-related protein 1:N-term	0.556818	0.979612	0.329238		0.25	0.753192
CA8.11390.24.3	CA8	Carbonic Anhydrase VIII	Carbonic anhydrase-related protein	0.875453	1.09929	0.329136		0.820312	0.966504
PACSIN2.25048.30.3	PACSIN2	PACN2	Protein kinase C and casein kinase substrate in neurons protein 2	-0.435579	-0.891782	0.328993		0.570312	0.895003
KCTD7.22857.5.3	KCTD7	KCTD7	BTB/POZ domain-containing protein KCTD7	0.0857413	0.249791	0.328671		0.652344	0.924399
MMP7.2789.26.2	MMP7	MMP-7	Matrilysin	1.2146	0.621536	0.328616		0.25	0.753192
UBE2G2.9199.6.3	UBE2G2	UB2G2	Ubiquitin-conjugating enzyme E2 G2	0.169934	0.8558	0.327401		0.128906	0.684899
COX6A2.10535.25.3	COX6A2	CX6A2	Cytochrome c oxidase subunit 6A2, mitochondrial	-0.347648	-0.0928273	0.327221		0.300781	0.78199
WFDC10B.10695.12.3	WFDC10B	WF10B	Protein WFDC10B	-0.116356	0.375445	0.326941		0.00390625	0.47568
PGLYRP4.19821.10.3	PGLYRP4	PGRP-I-beta	Peptidoglycan recognition protein I-beta	-0.66309	-0.399344	0.326822		0.359375	0.817007
GLA.15588.17.3	GLA	galactosidase, alpha	Alpha-galactosidase A	0.134146	-0.186922	0.326721		0.300781	0.78199
CR1.19556.12.3	CR1	Complement receptor type 1	Complement receptor type 1	-0.163778	-0.101666	0.326562		0.0273438	0.536222
NDRG1.19215.7.3	NDRG1	NDRG1	Protein NDRG1	0.12836	0.316038	0.326015		0.528612	0.895003
AFM.4763.31.3	AFM	Afamin	Afamin	0.718461	1.13131	0.325916		0.25	0.753192
EFS.12572.236.3	EFS	EFS	Embryonal Fyn-associated substrate	-0.472996	0.182975	0.32573		0.570312	0.895003
NMNAT1.18932.84.3	NMNAT1	NMNA1	Nicotinamide/nicotinic acid mononucleotide adenylyltransferase 1	-0.550114	-0.559164	0.325481		0.652344	0.924399
NDNF.6604.59.3	NDNF	CD031	Protein NDNF	-0.827558	-0.430826	0.325065		0.141482	0.704993
MMP20.15419.15.3	MMP20	MMP20	Matrix metalloproteinase-20	-1.04775	-0.823877	0.32498		0.570312	0.895003
GHDC.9730.22.3	GHDC	GHDC	GH3 domain-containing protein	0.234311	-0.429084	0.324812		0.910156	0.985046
AHSA1.11633.89.3	AHSA1	AHSA1	Activator of 90 kDa heat shock protein ATPase homolog 1	-0.724459	0.0572818	0.324535		0.0976562	0.658308
H6PD.7161.25.3	H6PD	G6PE	GDH/6PGL endoplasmic bifunctional protein	1.3011	1.57434	0.324357		0.203125	0.734128
PCDHB7.8071.114.3	PCDHB7	PCDB7	Protocadherin beta-7	-0.00452808	0.0336589	0.323942		1	1
RETNLB.22007.1.3	RETNLB	RELM-beta	Resistin-like beta	0.00169831	0.063504	0.323839		0.496094	0.870846
RPL38.22553.4.3	RPL38	RL38	60S ribosomal protein L38	0.261828	-0.374565	0.323785		1	1
CCL7.22969.12.3	CCL7	MCP-3	C-C motif chemokine 7	-0.348575	-0.886455	0.323442		0.652344	0.924399
CRIPT.19294.26.3	CRIPT	CRIPT	Cysteine-rich PDZ-binding protein	-0.965327	-0.642101	0.323226		0.359375	0.817007
LILRA3.6391.52.3	LILRA3	LIRA3	Leukocyte immunoglobulin-like receptor subfamily A member 3	-0.42238	-0.178305	0.323078		0.128906	0.684899
GSPT2.24253.5.3	GSPT2	ERF3B	Eukaryotic peptide chain release factor GTP-binding subunit ERF3B	-1.15362	-0.44351	0.322647		0.425781	0.851788
SNX3.19503.2.3	SNX3	SNX3	Sorting nexin-3	-0.384286	0.187068	0.322403		0.164062	0.704993
POTEM.7967.38.3	POTEM	POTEM	Putative POTE ankyrin domain family member M	0.331196	0.0239582	0.321871		0.528612	0.895003
GP1BA.4990.87.1	GP1BA	GP1BA	Platelet glycoprotein Ib alpha chain	-0.0590012	0.150668	0.321804		0.820312	0.966504
COL10A1.15653.9.3	COL10A1	COAA1	Collagen alpha-1(X) chain	0.357979	-0.250535	0.32166		1	1
INHBC.6408.2.3	INHBC	INHBC	Inhibin beta C chain	0.982732	1.39019	0.321601		0.425781	0.851788
HENMT1.23682.79.3	HENMT1	HENMT	Small RNA 2'-O-methyltransferase	0.525237	0.901923	0.321141		0.164062	0.704993
IDUA.3169.70.2	IDUA	IDUA	Alpha-L-iduronidase	1.25969	1.30849	0.321093		0.25	0.753192
GRID2.12758.47.3	GRID2	GRID2	Glutamate receptor ionotropic, delta-2	-0.741327	0.109125	0.321047		0.300781	0.78199
FIBCD1.9378.6.3	FIBCD1	FBCD1	Fibrinogen C domain-containing protein 1	-0.634648	-0.949205	0.321		0.820312	0.966504
RNF43.14120.2.3	RNF43	RNF43	E3 ubiquitin-protein ligase RNF43	0.0129092	-0.179686	0.32074		0.820312	0.966504
SLC30A3.9081.39.3	SLC30A3	ZNT3	Zinc transporter 3	0.0932063	-0.0791489	0.320667		0.910156	0.985046
HPCAL1.22981.3.3	HPCAL1	HPCL1	Hippocalcin-like protein 1	-0.417956	0.112532	0.320403		0.300781	0.78199
FBLN1.6470.19.3	FBLN1	fibulin 1	Fibulin-1	0.103152	0.338788	0.320267		0.359375	0.817007
CHST9.11646.4.3	CHST9	Carbohydrate sulfotransferase 9	Carbohydrate sulfotransferase 9	0.475092	0.499572	0.32004		0.910156	0.985046
KRT18.5354.11.3	KRT18	Keratin 18	Keratin, type I cytoskeletal 18	0.126024	0.482791	0.319696		0.652344	0.924399
EWSR1.12988.49.3	EWSR1	EWS	RNA-binding protein EWS	-0.502535	0.255743	0.319517		0.203125	0.734128
ADD2.24468.36.3	ADD2	ADDB	Beta-adducin	0.297215	0.267975	0.319469		0.359375	0.817007
TMEM225B.24479.25.3	TMEM225B	T225B	Transmembrane protein 225B	-1.12818	-0.306394	0.319393		0.128906	0.684899
AGRP.2813.11.2	AGRP	ART	Agouti-related protein	-0.613087	-0.401234	0.319274		0.203125	0.734128
CCL19.4922.13.1	CCL19	MIP-3b	C-C motif chemokine 19	-0.20142	0.407367	0.318583		0.25	0.753192
ITIH1.7955.195.3	ITIH1	ITI heavy chain H1	Inter-alpha-trypsin inhibitor heavy chain H1	0.410723	0.376795	0.318433		0.496094	0.870846
C1QTNF9.6019.12.3	C1QTNF9	C1T9A	Complement C1q and tumor necrosis factor-related protein 9A	-0.219547	-0.378402	0.31829		0.128906	0.684899
GDF15.4374.45.2	GDF15	MIC-1	Growth/differentiation factor 15	2.00665	2.262	0.318178		0.0976562	0.658308
EEF1A1.25256.23.3	EEF1A1	EF-1-alpha-1	Elongation factor 1-alpha 1	0.18414	0.149433	0.31804		1	1
CFI.2567.5.6	CFI	Factor I	Complement factor I	1.09453	1.60365	0.317867		0.425781	0.851788
ACVR2A.19208.8.3	ACVR2A	Activin RIIA	Activin receptor type-2A	-0.457207	-0.576081	0.31759		0.164062	0.704993
HSD17B8.19491.11.3	HSD17B8	DHB8	Estradiol 17-beta-dehydrogenase 8	0.74824	0.90345	0.31744		0.203125	0.734128
NA.9358.3.3	NA	Fc_MOUSE	Fc_MOUSE	-0.767467	-0.784367	0.317409		0.300781	0.78199
CD84.8073.3.3	CD84	SLAF5	SLAM family member 5	-0.522379	-0.370109	0.314949		0.570312	0.895003
LILRB5.7015.8.3	LILRB5	LIRB5	Leukocyte immunoglobulin-like receptor subfamily B member 5	-0.44434	-0.296137	0.314598		0.0273438	0.536222
CP.17453.34.3	CP	Ceruloplasmin	Ceruloplasmin	-0.851646	-0.00892468	0.314178		0.652344	0.924399
C1QTNF9.16605.2.3	C1QTNF9	C1T9A	Complement C1q and tumor necrosis factor-related protein 9A	-0.579382	-0.414323	0.313937		0.0546875	0.588163
KCNE5.8908.14.3	KCNE5	KCE1L:CD	Potassium voltage-gated channel subfamily E regulatory beta subunit 5:Cytoplasmic domain	1.29415	1.66865	0.313109		0.0117188	0.514399
KLHL41.23660.112.3	KLHL41	KLH41	Kelch-like protein 41	-0.265842	-0.351216	0.31293		0.910156	0.985046
DSG3.11310.8.3	DSG3	Desmoglein-3	Desmoglein-3	-0.49196	-0.111815	0.312358		0.300781	0.78199
MMP19.6425.87.3	MMP19	MMP19	Matrix metalloproteinase-19	0.464663	0.743294	0.312351		0.164062	0.704993
GRAP2.5265.12.3	GRAP2	GRB2-related adapter protein 2	GRB2-related adapter protein 2	-0.380916	-0.504678	0.312106		0.833635	0.978384
NME4.16809.1.3	NME4	NDKM	Nucleoside diphosphate kinase, mitochondrial	-0.798098	-0.700919	0.311695		0.820312	0.966504
TNFRSF11B.8304.50.3	TNFRSF11B	OPG	Tumor necrosis factor receptor superfamily member 11B	0.226364	0.801085	0.311663		0.425781	0.851788
EPHA2.4834.61.2	EPHA2	Epithelial cell kinase	Ephrin type-A receptor 2	-0.69767	-0.160969	0.311584		0.0117188	0.514399
NA.8381.18.4	NA	Fc_MOUSE	Fc_MOUSE	-0.437995	-0.174832	0.311404		0.300781	0.78199
PSMC3.23665.35.3	PSMC3	PRS6A	26S protease regulatory subunit 6A	-0.00832586	-0.246535	0.31137		0.496094	0.870846
PROC.3758.63.3	PROC	Activated Protein C	Activated Protein C	0.814142	0.789939	0.311058		0.359375	0.817007
C9.3060.43.2	C9	C9	Complement component C9	-0.474473	-0.163423	0.311049		0.128906	0.684899
SEPTIN10.12690.33.3	SEPTIN10	44814	Septin-10	-0.620136	0.625392	0.310992		0.233953	0.753192
DKK2.15678.71.3	DKK2	DKK2	Dickkopf-related protein 2	1.25045	1.4989	0.310935		0.425781	0.851788
NCKIPSD.23677.30.3	NCKIPSD	SPN90	NCK-interacting protein with SH3 domain	0.610959	0.476637	0.310659		0.910156	0.985046
PCBD1.11313.100.3	PCBD1	PHS	Pterin-4-alpha-carbinolamine dehydratase	0.463479	1.28206	0.31042		0.25	0.753192
GHRL.8447.11.3	GHRL	ghrelin	Appetite-regulating hormone	0.0961186	0.23379	0.310333		0.359375	0.817007
TLR4.11101.18.3	TLR4	TLR4	Toll-like receptor 4	-0.397073	-0.0867592	0.310314		0.425781	0.851788
VGLL4.23556.4.3	VGLL4	VGLL4	Transcription cofactor vestigial-like protein 4	0.161494	-0.24264	0.309947		0.359375	0.817007
CSNK1A1L.22484.17.3	CSNK1A1L	KC1AL	Casein kinase I isoform alpha-like	0.0175	0.254187	0.30991		0.734375	0.943268
TNFRSF1B.3152.57.1	TNFRSF1B	TNF sR-II	Tumor necrosis factor receptor superfamily member 1B	1.52917	2.02789	0.309185		0.0273438	0.536222
F10.3077.66.2	F10	Coagulation Factor Xa	Coagulation factor Xa	0.677095	0.698024	0.309099		0.359375	0.817007
LYPD8.22561.3.3	LYPD8	YA003	Uncharacterized protein UNQ511/PRO1026	-0.0569068	0.848355	0.308996		0.496094	0.870846
RIPPLY1.9767.22.3	RIPPLY1	RIPP1	Protein ripply1	-0.568134	-0.684619	0.308834		0.425781	0.851788
PLXDC2.11342.59.3	PLXDC2	PXDC2:CD	Plexin domain-containing protein 2:Cytoplasmic domain	0.122768	0.25015	0.308606		0.820312	0.966504
CTRC.5626.20.3	CTRC	CTRC	Chymotrypsin-C	-0.740091	-0.542923	0.308516		1	1
HBD.6992.67.3	HBD	HBD	Hemoglobin subunit delta	-0.312729	-0.0309068	0.308486		0.820312	0.966504
CATIP.25242.12.3	CATIP	CATIP	Ciliogenesis-associated TTC17-interacting protein	-0.243613	-0.13445	0.308176		0.652344	0.924399
COL2A1.15569.15.3	COL2A1	Collagen II	Collagen Type II	-0.556535	0.378685	0.308176		0.300781	0.78199
PRSS37.5653.23.3	PRSS37	PRS37	Probable inactive serine protease 37	-0.370588	0.0223017	0.308042		0.128906	0.684899
C2.3186.2.2	C2	C2	Complement C2	0.537013	0.936737	0.307984		0.164062	0.704993
BATF.19227.18.3	BATF	BATF	Basic leucine zipper transcriptional factor ATF-like	-0.409392	-0.0361153	0.307513		0.496094	0.870846
PCDHA7.8758.2.3	PCDHA7	PCDA7	Protocadherin alpha-7	0.0981331	0.775038	0.307283		0.203125	0.734128
TLK1.22414.127.3	TLK1	TLK1	Serine/threonine-protein kinase tousled-like 1	-0.745014	-0.0962472	0.30693		0.25	0.753192
SERPINB4.15444.45.3	SERPINB4	SCCA2	Serpin B4	-0.565857	0.304325	0.306719		0.0195312	0.536222
RGS18.13982.33.3	RGS18	RGS18	Regulator of G-protein signaling 18	-0.0467005	0.860846	0.306601		0.359375	0.817007
SLC3A2.7056.16.3	SLC3A2	4F2:ECD	4F2 cell-surface antigen heavy chain:Extracellular domain	0.0990288	-0.0349066	0.3066		0.734375	0.943268
CLEC6A.6911.103.3	CLEC6A	CLC6A	C-type lectin domain family 6 member A	0.253627	0.025416	0.306507		0.300781	0.78199
PECAM1.2695.25.1	PECAM1	PECAM-1	Platelet endothelial cell adhesion molecule	-0.668415	-0.354435	0.306426		0.496094	0.870846
TBX3.13978.122.3	TBX3	Tbx3	T-box transcription factor TBX3	0.735855	1.04228	0.306423		0.107328	0.684899
TNC.6042.52.3	TNC	Tenascin	Tenascin	-0.359311	0.12527	0.306292		0.359375	0.817007
PLG.4150.75.2	PLG	Plasmin	Plasmin	0.112904	0.587004	0.305725		0.25	0.753192
POLH.10022.207.3	POLH	POLH	DNA polymerase eta	-0.175643	0.0754246	0.305655		0.496094	0.870846
NDRG3.18312.68.3	NDRG3	NDRG3	Protein NDRG3	0.105939	0.578807	0.305346		0.300781	0.78199
PARK7.19523.215.3	PARK7	PARK7	Protein DJ-1	1.02726	1.33689	0.305217		0.300781	0.78199
NA.9909.4.3	NA	Fc_MOUSE	Fc_MOUSE	0.0792763	-0.218765	0.3051		0.652344	0.924399
PFN2.13054.87.3	PFN2	Profilin II	Profilin-2	0.767091	0.681777	0.304999		0.570312	0.895003
EBI3.10851.77.3	EBI3	IL27B	Interleukin-27 subunit beta	0.680875	1.03184	0.304376		0.128906	0.684899
FCN3.5462.62.3	FCN3	Ficolin-3	Ficolin-3	-0.0358077	0.499277	0.304294		0.164062	0.704993
RASA1.5481.16.3	RASA1	RASA1	Ras GTPase-activating protein 1	0.136589	0.0852852	0.303957		0.820312	0.966504
FGB.18890.227.3	FGB	Fibrinogen B	Fibrinogen beta chain	-0.642065	-0.480762	0.303662		0.570312	0.895003
ADAT2.20955.20.3	ADAT2	ADAT2	tRNA-specific adenosine deaminase 2	-0.053464	0.195053	0.303604		1	1
RALA.14332.3.3	RALA	RALA	Ras-related protein Ral-A	-0.0627847	0.591222	0.303035		0.425781	0.851788
NXPH3.6054.6.3	NXPH3	NXPH3	Neurexophilin-3	-0.24485	0.0319204	0.302837		0.164062	0.704993
SULF2.8305.18.3	SULF2	SULF2	Extracellular sulfatase Sulf-2	0.922363	1.51658	0.302771		0.359375	0.817007
CTNNB1.8418.30.3	CTNNB1	b-Catenin	Catenin beta-1	-0.564037	-0.261296	0.302741		0.496094	0.870846
PRXL2A.13423.94.3	PRXL2A	CJ058	Redox-regulatory protein FAM213A	-0.16459	0.111233	0.302718		0.359375	0.817007
CSRP1.15529.33.3	CSRP1	Cysteine-rich protein 1	Cysteine and glycine-rich protein 1	1.91978	3.32465	0.302605		0.910156	0.985046
HEPH.20127.102.3	HEPH	HEPH	Hephaestin	-1.1583	-1.06352	0.30258		0.652344	0.924399
EEF2KMT.25240.1.3	EEF2KMT	EF2KT	Protein-lysine N-methyltransferase EEF2KMT	0.548233	1.07207	0.302283		0.820312	0.966504
TOPBP1.9947.22.3	TOPBP1	TOPB1	DNA topoisomerase 2-binding protein 1	0.499444	0.834987	0.302197		0.25	0.753192
NDUFB6.23287.109.3	NDUFB6	NDUB6	NADH dehydrogenase	-0.805756	-0.321883	0.302133		0.203125	0.734128
SPC25.22782.80.3	SPC25	SPC25	Kinetochore protein Spc25	-0.0443871	0.437426	0.302018		0.25	0.753192
ADAMDEC1.9115.78.3	ADAMDEC1	ADEC1	ADAM DEC1	-0.795713	-0.308871	0.301642		0.359375	0.817007
FCGR2B.22960.8.3	FCGR2B	FCG2B	Low affinity immunoglobulin gamma Fc region receptor II-b	-0.48951	0.309902	0.301594		0.203125	0.734128
DNAJC10.8297.8.3	DNAJC10	DJC10	DnaJ homolog subfamily C member 10	0.394116	0.695686	0.30157		0.203125	0.734128
KCNG4.13525.17.3	KCNG4	KCNG4	Potassium voltage-gated channel subfamily G member 4	-0.261815	-0.00784115	0.301106		0.570312	0.895003
PDE1A.5253.1.2	PDE1A	PDE1A	Calcium/calmodulin-dependent 3',5'-cyclic nucleotide phosphodiesterase 1A	-0.19267	-0.0162638	0.300812		0.300781	0.78199
ADAM32.7827.20.3	ADAM32	ADA32	Disintegrin and metalloproteinase domain-containing protein 32	-0.021138	0.219765	0.300767		1	1
None.6633.43.3	None	UPK3L	Uroplakin-3b-like protein	-0.525602	-0.509699	0.300637		0.425781	0.851788
HRK.8008.28.3	HRK	HRK	Activator of apoptosis harakiri	-0.9812	-0.376291	0.300144		0.25	0.753192
ILF2.12665.16.3	ILF2	ILF2	Interleukin enhancer-binding factor 2	1.07824	0.385622	0.300108		1	1
STAT5B.16551.14.3	STAT5B	STA5B	Signal transducer and activator of transcription 5B	-0.189946	-0.0351138	0.300041		0.25	0.753192
RBP4.15633.6.3	RBP4	RBP	Retinol-binding protein 4	0.649649	0.949634	0.299986		0.359375	0.817007
MLF1.17820.170.3	MLF1	MLF1	Myeloid leukemia factor 1	-0.919273	-1.19731	0.299847		0.820312	0.966504
ANGPTL3.10391.1.3	ANGPTL3	ANGL3	Angiopoietin-related protein 3	0.754469	1.08846	0.299761		0.359375	0.817007
USF2.24457.12.3	USF2	USF2	USF2	0.296467	-0.105014	0.2996		0.820312	0.966504
NA.8964.14.3	NA	Fc_MOUSE	Fc_MOUSE	-0.637749	-0.179073	0.299526		0.0423153	0.588163
MFAP2.10569.28.3	MFAP2	MFAP2	Microfibrillar-associated protein 2	0.0584451	0.576472	0.299472		0.164062	0.704993
CELF2.7245.2.3	CELF2	CELF2	CUGBP Elav-like family member 2	-0.222482	-0.529985	0.299219		0.496094	0.870846
FLRT3.9128.34.3	FLRT3	FLRT3:CD	Leucine-rich repeat transmembrane protein FLRT3:Cytoplasmic domain	-0.277132	0.481296	0.299132		0.00390625	0.47568
PGM5.25117.17.3	PGM5	PGM5	PGM5	1.81742	1.70713	0.298932		0.734375	0.943268
CERS5.13494.6.3	CERS5	CERS5	Ceramide synthase 5	0.11563	-0.693858	0.298754		1	1
PEAR1.8892.14.3	PEAR1	PEAR1:CD	Platelet endothelial aggregation receptor 1:Cytoplasmic domain	-0.861439	-1.10488	0.298709		0.910156	0.985046
ARPC3.13573.5.3	ARPC3	p21-ARC	Actin-related protein 2/3 complex subunit 3	-0.190688	-0.0033169	0.298656		0.164062	0.704993
HSD11B1.21967.20.3	HSD11B1	DHI1	Corticosteroid 11-beta-dehydrogenase isozyme 1	-0.651705	-0.353065	0.29864		0.300781	0.78199
CCNYL1.22098.10.3	CCNYL1	CCYL1	Cyclin-Y-like protein 1	0.828877	0.570196	0.29863		0.910156	0.985046
EXOSC1.7930.3.3	EXOSC1	EXOS1	Exosome complex component CSL4	0.371119	0.507857	0.298283		0.359375	0.817007
None.23424.4.3	None	ANR63	Ankyrin repeat domain-containing protein 63	-0.373883	0.185302	0.298278		0.107328	0.684899
F9.4876.32.1	F9	Coagulation Factor IX	Coagulation factor IX	-0.140099	0.842145	0.298222		0.734375	0.943268
GZMM.5704.74.3	GZMM	Granzyme M	Granzyme M	-0.0638155	0.168507	0.298105		0.25	0.753192
TEC.3646.7.4	TEC	TEC	Tyrosine-protein kinase Tec	-0.530682	-0.198589	0.298049		0.0390625	0.560688
ATG5.12597.68.3	ATG5	Autophagy protein 5	Autophagy protein 5	-1.25537	-0.959925	0.297892		0.652344	0.924399
TP53.6123.69.3	TP53	p53	Cellular tumor antigen p53	0.217559	0.583089	0.297854		0.359375	0.817007
LNX1.9936.27.3	LNX1	LNX1	E3 ubiquitin-protein ligase LNX	-0.105163	0.170299	0.297603		0.570312	0.895003
FGG.4989.7.1	FGG	Fibrinogen g-chain dimer	Fibrinogen gamma chain	-0.277055	0.121037	0.297421		0.0742188	0.625392
IZUMO4.20549.1.3	IZUMO4	IZUM4	Izumo sperm-egg fusion protein 4	0.44827	0.727286	0.297267		0.128906	0.684899
PRPS2.18329.4.3	PRPS2	PRPS2	Ribose-phosphate pyrophosphokinase 2	-0.222958	-0.160235	0.29723		0.652344	0.924399
CD300A.5630.48.3	CD300A	CM35H	CMRF35-like molecule 8	1.6723	1.90089	0.296905		0.128906	0.684899
CD99L2.10539.30.3	CD99L2	C99L2	CD99 antigen-like protein 2	-0.859545	-0.603072	0.296682		0.203125	0.734128
C8G.14708.59.3	C8G	CO8G	Complement component C8 gamma chain	0.672406	0.771397	0.296351		0.425781	0.851788
CCL11.5301.7.3	CCL11	Eotaxin	Eotaxin	0.541603	0.774451	0.296212		0.570312	0.895003
SULT4A1.8357.43.3	SULT4A1	ST4A1	Sulfotransferase 4A1	-0.724603	-0.695354	0.296079		0.910156	0.985046
INHBC.15686.49.3	INHBC	INHBC	Inhibin beta C chain	0.357406	1.19579	0.295991		0.203125	0.734128
WBP1L.9532.5.3	WBP1L	WBP1L	WW domain binding protein 1-like	-0.750664	-0.46749	0.295898		0.570312	0.895003
MBD1.14294.61.3	MBD1	MBD1	Methyl-CpG-binding domain protein 1	-0.039218	-0.200222	0.295891		0.910156	0.985046
NA.6353.60.3	NA	Fc_MOUSE	Fc_MOUSE	0.398075	0.495623	0.295808		0.164062	0.704993
DYNLT3.12867.40.3	DYNLT3	DYLT3	Dynein light chain Tctex-type 3	-0.51422	-0.218558	0.295661		0.570312	0.895003
CDH5.2819.23.2	CDH5	Cadherin-5	Cadherin-5	0.378125	0.998784	0.295246		0.300781	0.78199
GFP.3650.8.3	GFP	GFP_AEQVI	Green fluorescent protein_AEQVI	-0.852349	-0.719798	0.295052		0.0976562	0.658308
CLEC4M.3030.3.2	CLEC4M	DC-SIGNR	C-type lectin domain family 4 member M	0.404056	0.744385	0.294968		0.425781	0.851788
HP.7905.30.3	HP	HPT	Haptoglobin isoform 2	-0.0744831	0.23138	0.294932		0.300781	0.78199
ATP1B1.13392.13.3	ATP1B1	AT1B1	Sodium/potassium-transporting ATPase subunit beta-1	-0.102973	0.0858968	0.294929		0.128906	0.684899
SIGLEC5.23030.4.3	SIGLEC5	Siglec-5	Sialic acid-binding Ig-like lectin 5	0.579557	0.841011	0.294884		0.00390625	0.47568
S100A9.7812.11.3	S100A9	calgranulin B	Protein S100-A9	-1.73256	-1.07825	0.294549		0.164062	0.704993
CYB5R3.7215.18.3	CYB5R3	NADH-cytochrome b5 reductase	NADH-cytochrome b5 reductase 3	-0.200426	-0.323897	0.294175		0.425781	0.851788
BPTF.12482.5.3	BPTF	BPTF	Nucleosome-remodeling factor subunit BPTF	-0.127526	0.0821255	0.2939		0.300781	0.78199
NA.8271.24.3	NA	Fc_MOUSE	Fc_MOUSE	-1.12145	-0.445719	0.293714		1	1
FOXL2.11375.49.3	FOXL2	FOXL2	Forkhead box protein L2	-0.612592	-0.347566	0.29334		0.734375	0.943268
F13A1_F13B.16927.9.3	F13A1_F13B	Coagulation factor XIII	Coagulation factor XIII	-0.0813198	0.352033	0.292864		0.570312	0.895003
EYS.9365.91.3	EYS	EYS	Protein eyes shut homolog	-0.250587	-0.0828632	0.292726		1	1
HSPA1A.14237.1.3	HSPA1A	HSP 70	Heat shock 70 kDa protein 1A	0.522062	0.684593	0.292095		0.570312	0.895003
UBE2W.21190.4.3	UBE2W	UBE2W	Ubiquitin-conjugating enzyme E2 W	-0.318607	-0.645528	0.291688		0.300781	0.78199
DCAF12.22121.43.3	DCAF12	DCA12	DDB1- and CUL4-associated factor 12	0.356321	0.657327	0.291416		0.910156	0.985046
CD7.12008.3.3	CD7	CD7	T-cell antigen CD7	0.907683	1.21552	0.291389		0.25	0.753192
CGA_TSHB.3521.16.2	CGA_TSHB	TSH	Thyroid Stimulating Hormone	1.44363	0.459349	0.291339		0.734375	0.943268
CD14.8969.49.3	CD14	CD14	Monocyte differentiation antigen CD14	1.2634	1.45766	0.29131		0.25	0.753192
PLG.4151.6.2	PLG	Plasminogen	Plasminogen	0.300879	0.610894	0.291234		0.910156	0.985046
GULP1.19180.38.3	GULP1	GULP1	PTB domain-containing engulfment adapter protein 1	0.150804	0.202704	0.291205		0.734375	0.943268
KLRC3.7795.14.3	KLRC3	NKG2E:CD	NKG2-E type II integral membrane protein:Isoform H, Cytoplasmic domain	-0.277456	0.975327	0.291126		0.25	0.753192
IL12A_IL12B.10367.62.3	IL12A_IL12B	IL-12	Interleukin-12	-0.037168	-0.422447	0.291041		1	1
HOPX.19196.73.3	HOPX	HOP	Homeodomain-only protein	0.210128	0.579483	0.29081		0.359375	0.817007
TGFBR3.3009.3.2	TGFBR3	TGF-b R III	Transforming growth factor beta receptor type 3	0.421507	0.254389	0.29078		0.910156	0.985046
BICD1.25118.45.3	BICD1	BICD1	Protein bicaudal D homolog 1	0.853956	0.627325	0.290582		0.0976562	0.658308
SPATA24.24422.36.3	SPATA24	SPA24	Spermatogenesis-associated protein 24	-0.0394479	0.0354101	0.290458		0.496094	0.870846
ANAPC7.11690.47.3	ANAPC7	APC7	Anaphase-promoting complex subunit 7	-0.476929	0.158763	0.290198		0.425781	0.851788
NA.11890.2.3	NA	Fc_MOUSE	Fc_MOUSE	-0.154544	-0.339936	0.289928		0.820312	0.966504
CD22.2891.1.3	CD22	CD22	B-cell receptor CD22	-0.386077	-0.345934	0.289701		0.570312	0.895003
ADCYAP1.8446.4.3	ADCYAP1	PACAP-27	Pituitary adenylate cyclase-activating polypeptide 27	-0.597552	0.47895	0.289531		0.25	0.753192
PFDN4.20956.13.3	PFDN4	PFD4	Prefoldin subunit 4	0.404299	0.700014	0.289503		0.820312	0.966504
LCP1.9749.190.3	LCP1	L-plastin	Plastin-2	-0.200137	0.36664	0.289358		0.164062	0.704993
DIAPH1.25083.26.3	DIAPH1	Diaphanous-related formin-1	Protein diaphanous homolog 1	0.051725	0.532441	0.289248		0.25	0.753192
SLC35G2.13501.10.3	SLC35G2	S35G2	Solute carrier family 35 member G2	-0.932133	-0.762848	0.288879		0.164062	0.704993
KCNRG.23336.2.3	KCNRG	KCNRG	Putative potassium channel regulatory protein	-0.220846	-0.0192562	0.288709		0.910156	0.985046
DBNDD2.21122.3.3	DBNDD2	DBND2	Dysbindin domain-containing protein 2	0.154451	0.665334	0.288667		0.359375	0.817007
OXT.8257.71.3	OXT	NEU1	Oxytocin-neurophysin 1	-0.370742	0.0523044	0.288389		0.300781	0.78199
REG3A.15304.1.3	REG3A	PAP1	Regenerating islet-derived protein 3-alpha	0.475175	0.618058	0.288374		0.164062	0.704993
CEP43.21793.4.3	CEP43	FR1OP	FGFR1 oncogene partner	-0.975277	-0.360735	0.288086		0.203125	0.734128
DEFB116.11144.10.3	DEFB116	DB116	Beta-defensin 116	-0.400228	0.139412	0.287891		0.300781	0.78199
ERMN.23425.19.3	ERMN	ERMIN	Ermin	-0.623913	-0.336191	0.287722		0.0117188	0.514399
LRRC20.23288.28.3	LRRC20	LRC20	Leucine-rich repeat-containing protein 20	0.751204	-0.170745	0.287702		0.820312	0.966504
JARID2.12623.84.3	JARID2	JARD2	Protein Jumonji	0.509023	0.871523	0.287571		0.734375	0.943268
ASAP3.24455.2.3	ASAP3	ASAP3	Arf-GAP with SH3 domain, ANK repeat and PH domain-containing protein 3	0.160513	0.0889152	0.287565		0.734375	0.943268
IFNA4.15405.23.3	IFNA4	IFNA4	Interferon alpha-4	-1.42949	-0.596879	0.287539		0.425781	0.851788
EED.21116.13.3	EED	EED	Polycomb protein EED	-0.309389	-0.105132	0.287417		0.820312	0.966504
SNRPE.21260.74.3	SNRPE	RUXE	Small nuclear ribonucleoprotein E	-0.68841	-0.536206	0.287332		0.652344	0.924399
GSN.16607.78.3	GSN	Gelsolin	Gelsolin	0.333697	0.409758	0.287253		1	1
HRG.4996.66.1	HRG	HRG	Histidine-rich glycoprotein	0.425479	0.480796	0.286877		0.25	0.753192
KLF9.22488.17.3	KLF9	KLF9	Krueppel-like factor 9	0.942797	1.34288	0.286697		0.203125	0.734128
SGTB.18837.9.3	SGTB	SGTB	Small glutamine-rich tetratricopeptide repeat-containing protein beta	-0.447769	-0.467424	0.286248		0.25	0.753192
POTEG.7960.53.3	POTEG	POTEG	POTE ankyrin domain family member G	-0.236877	-0.114993	0.286091		0.570312	0.895003
HMGCS1.13496.19.3	HMGCS1	HMCS1	Hydroxymethylglutaryl-CoA synthase, cytoplasmic	0.979865	1.63837	0.285933		0.300781	0.78199
CLCA2.8950.4.3	CLCA2	CLCA2	Calcium-activated chloride channel regulator 2	-0.459975	0.4125	0.285915		0.164062	0.704993
MAPK10.15418.25.3	MAPK10	MK10	Mitogen-activated protein kinase 10	1.8532	1.61705	0.285907		0.734375	0.943268
PRSS8.6225.3.3	PRSS8	Prostasin	Prostasin	0.218501	0.595642	0.285747		0.496094	0.870846
TREML2.5736.1.3	TREML2	TRML2	Trem-like transcript 2 protein	0.253055	0.58421	0.285462		0.359375	0.817007
DMBT1.19212.4.3	DMBT1	DMBT1	Deleted in malignant brain tumors 1 protein	0.191594	0.548717	0.285381		0.25	0.753192
FN1.20064.24.3	FN1	FN1.2	Fibronectin-1 Fragment 2	0.827527	0.87732	0.285281		0.164062	0.704993
IL20RB.13435.31.3	IL20RB	IL-20 Rb	Interleukin-20 receptor subunit beta	0.227359	0.918044	0.284538		1	1
SHD.23554.2.3	SHD	SHD	SH2 domain-containing adapter protein D	0.518393	0.591749	0.284138		0.910156	0.985046
FOLR2.15587.20.3	FOLR2	FOLR2	Folate receptor beta	0.621141	1.25571	0.284128		0.0976562	0.658308
GPC3.4842.62.2	GPC3	Glypican 3	Glypican-3	-0.294837	-0.481823	0.28403		1	1
IL12RB1.13706.12.3	IL12RB1	IL-12 Rb1	Interleukin-12 receptor subunit beta-1	0.304868	-0.104537	0.284029		0.820312	0.966504
SKA1.21370.45.3	SKA1	SKA1	Spindle and kinetochore-associated protein 1	0.396682	0.668978	0.284024		0.820312	0.966504
ANXA6.5335.73.3	ANXA6	annexin VI	Annexin A6	-0.30653	0.0580195	0.283994		0.342829	0.817007
PEX14.8645.257.3	PEX14	PEX14:C-term	Peroxisomal membrane protein PEX14:C-term	-0.609304	-0.241121	0.28386		0.570312	0.895003
UBASH3B.12558.3.3	UBASH3B	UBS3B	Ubiquitin-associated and SH3 domain-containing protein B	-0.250475	-0.388905	0.283771		0.820312	0.966504
STK16.3471.49.1	STK16	STK16	Serine/threonine-protein kinase 16	-0.549012	-0.124828	0.283297		0.425781	0.851788
IFNA14.7180.114.3	IFNA14	IFN14	Interferon alpha-14	-0.286482	-0.286482	0.283115		1	1
COL8A1.4807.13.3	COL8A1	CO8A1	Collagen alpha-1(VIII) chain	-0.251591	-0.0104551	0.282442		0.359375	0.817007
NA.12012.33.3	NA	Fc_MOUSE	Fc_MOUSE	-0.905427	-0.884254	0.282435		0.183431	0.734128
COL15A1.8974.172.3	COL15A1	COFA1	Collagen alpha-1(XV) chain	0.603281	0.972962	0.282188		0.652344	0.924399
FKBP2.9339.204.3	FKBP2	FKBP2	Peptidyl-prolyl cis-trans isomerase FKBP2	-0.83647	-0.554351	0.282119		0.425781	0.851788
INHBA_INHBB.4383.97.1	INHBA_INHBB	Activin AB	Inhibin beta A chain:Inhibin beta B chain heterodimer	0.184992	0.341477	0.281319		0.425781	0.851788
C14orf93.6439.59.3	C14orf93	CN093	Uncharacterized protein C14orf93	0.69586	0.604946	0.281143		0.300781	0.78199
CXCL12.2330.2.1	CXCL12	SDF-1	Stromal cell-derived factor 1	0.185299	1.37204	0.281092		0.496094	0.870846
PTER.24179.48.3	PTER	PTER	Phosphotriesterase-related protein	-0.656069	-0.39896	0.280908		0.0390625	0.560688
ADPRH.18395.5.3	ADPRH	ADPRH	[Protein ADP-ribosylarginine] hydrolase	-1.22388	-0.645365	0.280506		0.203125	0.734128
EPHX2.21269.198.3	EPHX2	HYES	Epoxide hydrolase 2	-0.579604	-0.5208	0.280248		0.359375	0.817007
TRAPPC6A.24635.25.3	TRAPPC6A	TPC6A	Trafficking protein particle complex subunit 6A	-0.0498893	0.350945	0.28021		0.203125	0.734128
ZYX.13632.10.3	ZYX	Zyxin	Zyxin	1.25022	1.59276	0.279518		0.0390625	0.560688
NDUFAF8.9030.56.3	NDUFAF8	CQ089	Uncharacterized protein C17orf89	-0.713267	-0.0359542	0.279371		0.359375	0.817007
PDCD6.19488.1.3	PDCD6	PDCD6	Programmed cell death protein 6	-0.120366	0.0770883	0.278999		0.300781	0.78199
RNPC3.12814.17.3	RNPC3	RBM40	RNA-binding protein 40	-0.0121025	0.266885	0.278988		0.25	0.753192
DEFB103A.5679.16.3	DEFB103A	HBD-3	Beta-defensin 103	-0.575828	-0.52323	0.278707		0.570312	0.895003
KIAA2013.6538.90.3	KIAA2013	K2013	Uncharacterized protein KIAA2013	-0.777467	-0.507272	0.278313		0.496094	0.870846
NDUFB10.22508.2.3	NDUFB10	NDUBA	NADH dehydrogenase	-0.617745	-0.29507	0.278221		0.164062	0.704993
LY9.3324.51.1	LY9	LY9	T-lymphocyte surface antigen Ly-9	0.90674	0.554403	0.278103		0.910156	0.985046
STAP1.12510.3.3	STAP1	STAP1	Signal-transducing adaptor protein 1	-0.646841	-0.195727	0.278093		0.203125	0.734128
CKMT1A.15542.19.3	CKMT1A	KCRU	Creatine kinase U-type, mitochondrial	1.26322	0.861337	0.277779		0.910156	0.985046
SPG21.11122.97.3	SPG21	SPG21	Maspardin	0.560569	0.403906	0.277686		0.25	0.753192
UBC.6647.55.3	UBC	PolyUbiquitin K63	PolyUbiquitin K63-linked	-0.427831	0.000474626	0.277527		0.425781	0.851788
TPPP.23299.52.3	TPPP	TPPP	Tubulin polymerization-promoting protein	-1.2147	-0.262231	0.277389		0.359375	0.817007
IL17D.4136.40.2	IL17D	IL-17D	Interleukin-17D	0.346767	0.0839938	0.277136		0.496094	0.870846
OTUD5.12480.9.3	OTUD5	OTUD5	OTU domain-containing protein 5	-0.228663	-0.189065	0.276911		0.820312	0.966504
IFNA8.6214.84.3	IFNA8	IFNA8	Interferon alpha-8	0.668368	0.668368	0.276823		0.734375	0.943268
COLEC12.9787.23.3	COLEC12	COLEC12	Collectin-12	0.00679485	0.317313	0.276778		0.359375	0.817007
TFAM.9952.57.3	TFAM	TFAM	Transcription factor A, mitochondrial	-0.3466	-0.369711	0.27667		0.496094	0.870846
mdh.8481.26.3	mdh	MDH_THETH	Malic dehydrogenase_THETH	-1.27251	-0.376397	0.2765		0.0546875	0.588163
LGMN.3622.33.4	LGMN	LGMN	Legumain	-0.62161	-0.331548	0.276224		0.570312	0.895003
FBLN5.10738.11.3	FBLN5	fibulin 5	Fibulin-5	0.0833447	0.461442	0.275932		0.0546875	0.588163
TPSG1.14103.12.3	TPSG1	TPSG1	Tryptase gamma	-0.506888	-0.121373	0.275795		0.0976562	0.658308
IL1R1.2991.9.2	IL1R1	IL-1 sRI	Interleukin-1 receptor type 1	0.898096	0.809883	0.27575		0.164062	0.704993
OLFM3.11143.32.3	OLFM3	NOE3:N-term	Noelin-3:Isoform 2, N-term	-0.434833	-0.198838	0.275564		0.820312	0.966504
MICB.9328.55.3	MICB	MICB	MHC class I polypeptide-related sequence B	0.300254	0.00991	0.275344		1	1
SATB1.13511.29.3	SATB1	SATB1	DNA-binding protein SATB1	-0.656346	-0.367662	0.275339		0.203125	0.734128
METAP1D.19752.197.3	METAP1D	AMP1D	Methionine aminopeptidase 1D, mitochondrial	-0.960747	-0.591992	0.275284		0.164062	0.704993
APMAP.10605.22.3	APMAP	APMAP	Adipocyte plasma membrane-associated protein	-0.128313	0.146671	0.274984		0.203125	0.734128
TMEM221.23519.91.3	TMEM221	TM221	Transmembrane protein 221	0.112491	0.374679	0.274895		0.910156	0.985046
C11orf49.23767.1.3	C11orf49	CK049	UPF0705 protein C11orf49	-0.194644	-0.167734	0.27455		0.734375	0.943268
IL21R.9366.54.3	IL21R	IL-21 sR	Interleukin-21 receptor	-1.17691	-0.512956	0.274422		0.496094	0.870846
GCH1.11185.145.3	GCH1	GCH1	GTP cyclohydrolase 1	-0.0846606	-1.06179	0.274348		0.734375	0.943268
PRX.25416.5.3	PRX	PRAX	Periaxin	-0.797693	-0.380495	0.273929		0.029974	0.560688
LMAN1.15688.30.3	LMAN1	Mannose-binding lectin	Protein ERGIC-53	0.110869	0.299631	0.273532		0.570312	0.895003
SELE.3470.1.2	SELE	sE-Selectin	E-selectin	-0.341819	0.0864008	0.273413		0.0390625	0.560688
PHF6.22529.31.3	PHF6	PHF6	PHD finger protein 6	-0.284066	0.38574	0.273387		0.652344	0.924399
EPO.5813.58.3	EPO	Epo	Erythropoietin	0.00801911	-0.0576619	0.27326		0.652344	0.924399
IL4R.3055.54.2	IL4R	IL-4 sR	Interleukin-4 receptor subunit alpha	-0.734285	-0.329604	0.272984		1	1
CPTP.20385.21.3	CPTP	CPTP	Ceramide-1-phosphate transfer protein	0.0464947	0.276089	0.272854		0.570312	0.895003
RNASE10.5602.62.3	RNASE10	RNS10	Inactive ribonuclease-like protein 10	-0.713998	-0.388555	0.272706		0.425781	0.851788
IFNG.15346.31.3	IFNG	IFN-g	Interferon gamma	0.0126112	0.285203	0.272591		0.820312	0.966504
MSTN.12077.32.3	MSTN	Myostatin	Growth/differentiation factor 8	-0.83328	-0.222877	0.272569		0.164062	0.704993
LCN2.2836.68.2	LCN2	Lipocalin 2	Neutrophil gelatinase-associated lipocalin	0.375206	0.685241	0.272007		0.128906	0.684899
RTKN.23664.17.3	RTKN	RTKN	Rhotekin	0.232362	0.410201	0.271569		0.570312	0.895003
NA.11993.227.3	NA	Fc_MOUSE	Fc_MOUSE	-0.383552	-0.112316	0.271237		0.910156	0.985046
PBK.17475.18.3	PBK	TOPK	Lymphokine-activated killer T-cell-originated protein kinase	-0.266444	0.0372531	0.271192		0.652344	0.924399
UGP2.13939.14.3	UGP2	UGPA1	UTP--glucose-1-phosphate uridylyltransferase	0.512874	0.284372	0.2711		0.820312	0.966504
KPNA4.12698.72.3	KPNA4	IMA4	Importin subunit alpha-3	-0.62454	-0.513145	0.271091		0.820312	0.966504
CNPY3.17327.3.3	CNPY3	CNPY3	Protein canopy homolog 3	-0.641991	-0.16755	0.271033		0.0273438	0.536222
CPNE7.24277.22.3	CPNE7	CPNE7	Copine-7	-0.346363	0.620267	0.270924		0.0546875	0.588163
PDE11A.5252.33.3	PDE11A	PDE11	Dual 3',5'-cyclic-AMP and -GMP phosphodiesterase 11A	-0.817037	-0.332135	0.270878		0.0117188	0.514399
NA.6070.11.3	NA	Fc_MOUSE	Fc_MOUSE	0.545499	0.112562	0.270828		0.496094	0.870846
TNC.5738.25.3	TNC	Tenascin	Tenascin	0.496952	0.21556	0.270758		0.203125	0.734128
NEU1.15426.5.3	NEU1	NEUR1	Sialidase-1	-0.645784	-0.336232	0.270731		0.203125	0.734128
VEGFB.9453.12.3	VEGFB	VEGF-B	Vascular endothelial growth factor B	-0.0266985	0.27736	0.270588		0.183431	0.734128
ANXA2.4961.17.1	ANXA2	annexin II	Annexin A2	0.489745	0.228596	0.270578		1	1
GZMB.14041.13.3	GZMB	Granzyme B	Granzyme B	-0.418805	0.763728	0.270542		0.25	0.753192
GADD45GIP1.9302.90.3	GADD45GIP1	G45IP	Growth arrest and DNA damage-inducible proteins-interacting protein 1	0.0578018	0.0274318	0.270481		0.910156	0.985046
TLN2.14082.56.3	TLN2	TLN2	Talin-2	-1.47911	-0.553268	0.270372		0.300781	0.78199
AP1S2.18405.117.3	AP1S2	AP1S2	AP-1 complex subunit sigma-2	-1.18355	-0.972923	0.270286		0.820312	0.966504
C7.2888.49.2	C7	C7	Complement component C7	1.05823	1.32754	0.270256		0.128906	0.684899
B9D2.21356.6.3	B9D2	B9D2	B9 domain-containing protein 2	0.108976	0.702901	0.269727		0.25	0.753192
SH2D1B.18840.205.3	SH2D1B	SH21B	SH2 domain-containing protein 1B	-0.699232	-0.903312	0.269584		1	1
PTK7.9525.1.3	PTK7	PTK7	Inactive tyrosine-protein kinase 7	0.2411	0.283766	0.269565		0.164062	0.704993
BTNL3.10848.137.3	BTNL3	BTNL3	Butyrophilin-like protein 3	-0.350569	-0.0605618	0.269289		0.910156	0.985046
VWF.3050.7.2	VWF	vWF	von Willebrand factor	1.2052	1.40794	0.26926		0.164062	0.704993
CD300LG.20585.5.3	CD300LG	CLM9	CMRF35-like molecule 9	0.0170227	0.238127	0.268803		0.0976562	0.658308
PELI2.12702.13.3	PELI2	PELI2	E3 ubiquitin-protein ligase pellino homolog 2	-0.218063	-0.26609	0.26871		0.820312	0.966504
HTRA1.15594.47.3	HTRA1	HTRA1	Serine protease HTRA1	0.226303	0.494382	0.268079		0.128906	0.684899
MICAL1.25070.18.3	MICAL1	MICA1	Protein-methionine sulfoxide oxidase MICAL1	-0.0100884	0.457328	0.267491		0.652344	0.924399
FCN1.15582.25.3	FCN1	FCN1	Ficolin-1	-0.178039	0.25011	0.266966		1	1
LRRC25.9317.4.3	LRRC25	LRC25:ECD	Leucine-rich repeat-containing protein 25:Extracellular domain	-0.0322904	0.23463	0.26692		0.652344	0.924399
TMCC3.11294.7.3	TMCC3	TMCC3:region 2	Transmembrane and coiled-coil domains protein 3:region 2	-1.26666	-0.508727	0.266331		0.128906	0.684899
COL20A1.8804.39.3	COL20A1	COKA1	Collagen alpha-1(XX) chain	-0.879986	-0.101417	0.265835		0.300781	0.78199
CD96.9735.44.3	CD96	TACT	T-cell surface protein tactile	0.25928	0.0434152	0.265614		0.820312	0.966504
ELANE.13671.40.3	ELANE	Elastase	Neutrophil elastase	0.365109	0.986712	0.265529		0.820312	0.966504
PPBP.16765.52.3	PPBP	PBP	Platelet basic protein	0.675906	0.470219	0.265174		1	1
MUCL1.10975.59.3	MUCL1	MUCL1	Mucin-like protein 1	0.0182074	-0.449498	0.265039		0.910156	0.985046
ANKRD45.23413.38.3	ANKRD45	ANR45	Ankyrin repeat domain-containing protein 45	0.239589	0.38901	0.264906		0.300781	0.78199
SEC22A.13713.164.3	SEC22A	SC22A	Vesicle-trafficking protein SEC22a	-0.284709	-0.114027	0.264773		0.128906	0.684899
HPD.17509.6.3	HPD	HPPD	4-hydroxyphenylpyruvate dioxygenase	0.442344	0.330893	0.264762		0.734375	0.943268
BOLA3.5980.55.3	BOLA3	BOLA3	BolA-like protein 3	0.448193	0.856876	0.26455		0.359375	0.817007
REG4.11102.22.3	REG4	REG4	Regenerating islet-derived protein 4	0.67264	0.936984	0.264344		0.164062	0.704993
NSUN6.25433.25.3	NSUN6	NSUN6	Putative methyltransferase NSUN6	0.305315	0.324216	0.263995		0.570312	0.895003
CCL21.2516.57.3	CCL21	6Ckine	C-C motif chemokine 21	0.423064	0.329495	0.263826		0.910156	0.985046
FANCF.11336.9.3	FANCF	FANCF	Fanconi anemia group F protein	0.28844	-0.127594	0.263657		0.910156	0.985046
CHL1.8958.51.3	CHL1	CHL1	Neural cell adhesion molecule L1-like protein	-0.578137	-0.557044	0.263557		0.570312	0.895003
RARRES1.8398.277.3	RARRES1	RAR-responsive protein TIG1	Retinoic acid receptor responder protein 1	-0.800588	-0.409513	0.26348		0.820312	0.966504
BTN3A2.21433.3.3	BTN3A2	BT3A2	Butyrophilin subfamily 3 member A2	0.557219	0.833498	0.263479		0.00390625	0.47568
PGAM1.3896.5.2	PGAM1	Phosphoglycerate mutase 1	Phosphoglycerate mutase 1	0.592271	0.667707	0.263322		0.359375	0.817007
CD70.8762.38.3	CD70	CD70	CD70 antigen	-0.0771187	0.0561068	0.263101		0.734375	0.943268
LRP12.15506.34.3	LRP12	LRP12	Low-density lipoprotein receptor-related protein 12	-0.125288	-0.347278	0.262849		0.203125	0.734128
ARHGEF1.13976.9.3	ARHGEF1	ARHG1	Rho guanine nucleotide exchange factor 1	-0.550414	-0.377965	0.262758		0.425781	0.851788
FCN3.14077.6.3	FCN3	Ficolin-3	Ficolin-3	-0.441268	0.346465	0.262688		1	1
KIR3DL1.18907.97.3	KIR3DL1	KI3L1	Killer cell immunoglobulin-like receptor 3DL1	-0.0916761	0.347003	0.262374		0.425781	0.851788
COL1A1.11140.56.3	COL1A1	CO1A1:C-term propeptide	Collagen alpha-1(I) chain:C-term propeptide	-0.187987	0.118214	0.262291		0.496094	0.870846
ADH1B.9834.62.3	ADH1B	ADH1B	Alcohol dehydrogenase 1B	-0.0398436	0.037866	0.262117		0.734375	0.943268
TREM2.5635.66.3	TREM2	TREM2	Triggering receptor expressed on myeloid cells 2	0.592472	1.36652	0.261539		0.0976562	0.658308
FAM118A.23358.42.3	FAM118A	F118A	Protein FAM118A	0.0307794	0.137517	0.261484		0.766898	0.966504
FSTL3.3438.10.2	FSTL3	FSTL3	Follistatin-related protein 3	0.712351	0.8699	0.261143		0.496094	0.870846
TFR2.11537.12.3	TFR2	TFR2	Transferrin receptor protein 2	-0.434655	-0.237449	0.261095		1	1
FAM174A.6597.24.3	FAM174A	TM157	Membrane protein FAM174A	-0.205085	-0.430552	0.260817		0.25	0.753192
TLL1.6383.90.3	TLL1	TLL1	Tolloid-like protein 1	-0.238007	0.614179	0.260682		0.359375	0.817007
HPGDS.12549.33.3	HPGDS	PTGD2	Hematopoietic prostaglandin D synthase	-0.237838	-0.660273	0.260177		0.910156	0.985046
HTATIP2.7753.21.3	HTATIP2	HTAI2	Oxidoreductase HTATIP2	-0.333556	0.688752	0.260112		0.0976562	0.658308
POSTN.3457.57.1	POSTN	Periostin	Periostin	0.919053	1.20149	0.259979		0.820312	0.966504
CTSB.3061.61.2	CTSB	Cathepsin B	Cathepsin B	0.5312	0.679663	0.259976		0.203125	0.734128
MXRA8.10521.10.3	MXRA8	MXRA8:ECD	Matrix-remodeling-associated protein 8:Extracellular domain	0.882703	1.34723	0.259933		0.0976562	0.658308
KIAA1143.23625.44.3	KIAA1143	K1143	Uncharacterized protein KIAA1143	-0.502722	-0.272087	0.259804		0.300781	0.78199
MAX.12411.60.3	MAX	MAX	Protein max	-0.742515	-0.714495	0.259723		0.25	0.753192
TMEM70.8074.32.3	TMEM70	TMM70	Transmembrane protein 70, mitochondrial	-0.0255529	0.136324	0.259513		1	1
ZC3H12A.23680.1.3	ZC3H12A	MCPIP	MCP-1 Induced Protein	0.272018	-0.180794	0.259477		1	1
SH3BGRL.12693.2.3	SH3BGRL	SH3L1	SH3 domain-binding glutamic acid-rich-like protein	0.685718	0.732218	0.259301		0.570312	0.895003
DYRK1A.25301.48.3	DYRK1A	DYR1A	Dual specificity tyrosine-phosphorylation-regulated kinase 1A	-0.29301	0.114065	0.259231		0.128906	0.684899
ROS1.9032.30.3	ROS1	ROS1	Proto-oncogene tyrosine-protein kinase ROS	0.342513	0.858212	0.259209		0.570312	0.895003
PPP1R1A.17706.4.3	PPP1R1A	PPR1A	Protein phosphatase 1 regulatory subunit 1A	0.495186	0.495186	0.258726		1	1
PPM1G.21823.5.3	PPM1G	PPM1G	Protein phosphatase 1G	-0.313021	-0.00616867	0.25821		0.300781	0.78199
HSPH1.17704.74.3	HSPH1	HS105	Heat shock protein 105 kDa	-0.986718	-0.721422	0.258157		0.0742188	0.625392
PML.25270.3.3	PML	PML	Probable transcription factor PML	-0.246078	-0.778007	0.258138		0.300781	0.78199
AMY1A.7918.114.3	AMY1A	Amylase, alpha 1A	Alpha-amylase 1	-0.41616	-0.485125	0.257817		0.425781	0.851788
HTN1.10608.9.3	HTN1	HIS1	Histatin-1	0.4764	0.614167	0.257705		0.820312	0.966504
FAP.5029.3.1	FAP	SEPR	Prolyl endopeptidase FAP	0.788539	0.893284	0.257688		0.496094	0.870846
REG1B.23018.4.3	REG1B	REG1B	Lithostathine-1-beta	-0.580819	-0.323453	0.257366		0.820312	0.966504
FARS2.13941.82.3	FARS2	SYFM	Phenylalanine--tRNA ligase, mitochondrial	-1.04543	-0.697279	0.257136		0.300781	0.78199
RPS6KB1.8962.48.3	RPS6KB1	KS6B1	Ribosomal protein S6 kinase beta-1	0.381297	-0.245446	0.257105		0.652344	0.924399
ATL3.21544.4.3	ATL3	ATLA3	Atlastin-3	0.0938293	0.622962	0.256841		0.570312	0.895003
FETUB.3367.8.3	FETUB	FETUB	Fetuin-B	0.0682832	0.608399	0.256161		0.25	0.753192
TYK2.5260.80.3	TYK2	TYK2	Non-receptor tyrosine-protein kinase TYK2	-0.0139152	-0.474422	0.256055		0.734375	0.943268
MTPAP.9028.5.3	MTPAP	PAPD1	Poly(A) RNA polymerase, mitochondrial	0.0117592	0.0820763	0.256028		0.300781	0.78199
None.24423.9.3	None	PP13G	Protein phosphatase 1 regulatory subunit 3G	-0.43386	-0.186382	0.255979		0.820312	0.966504
DLK1.6496.60.3	DLK1	DLK1:ECD	Protein delta homolog 1:Extracellular domain	0.53081	0.870661	0.255633		0.203125	0.734128
DAZAP1.23401.3.3	DAZAP1	DAZP1	DAZ-associated protein 1	-0.765532	-0.865267	0.255435		1	1
GC.15589.1.3	GC	Gc-Globulin, Mixed Type	Vitamin D-binding protein	0.26652	0.952	0.255306		0.496094	0.870846
NAB1.13933.276.3	NAB1	NAB1	NGFI-A-binding protein 1	-0.193257	-0.620062	0.255193		1	1
KCNA10.13042.7.3	KCNA10	KCA10	Potassium voltage-gated channel subfamily A member 10	-0.5296	-0.744063	0.25494		1	1
RPS19.19166.15.3	RPS19	RS19	40S ribosomal protein S19	-0.323787	0.0489085	0.254838		0.300781	0.78199
UBE2D3.23037.37.3	UBE2D3	UB2D3	Ubiquitin-conjugating enzyme E2 D3	-0.248721	-0.4288	0.254535		0.570312	0.895003
CD93.11200.52.3	CD93	C1QR1	Complement component C1q receptor	-0.61139	0.0155554	0.254508		0.425781	0.851788
PDLIM3.22527.4.3	PDLIM3	PDLI3	PDZ and LIM domain protein 3	0.870513	0.526445	0.254416		0.496094	0.870846
EBAG9.19323.1.3	EBAG9	RCAS1	Receptor-binding cancer antigen expressed on SiSo cells	1.17327	0.965155	0.254342		0.128906	0.684899
BMP7.2972.57.2	BMP7	BMP-7	Bone morphogenetic protein 7	0.0439121	0.711683	0.254238		0.300781	0.78199
PADI2.22001.23.3	PADI2	PADI2	Protein-arginine deiminase type-2	-0.306911	-0.754241	0.254016		0.820312	0.966504
CD209.22576.1.3	CD209	DC-SIGN	CD209 antigen	0.109496	0.0642526	0.254012		0.25	0.753192
ITGA1_ITGB1.3503.4.2	ITGA1_ITGB1	Integrin a1b1	Integrin alpha-I: beta-1 complex	1.67961	0.575195	0.253902		0.496094	0.870846
ITGA6.21979.12.3	ITGA6	Integrin a6	Integrin alpha-6	0.0120419	0.534939	0.253833		0.425781	0.851788
TG.18839.24.3	TG	Thyroglobulin	Thyroglobulin	0.283512	0.5988	0.253778		1	1
RNF31.23183.6.3	RNF31	RNF31	E3 ubiquitin-protein ligase RNF31	-0.377805	0.174594	0.253755		0.652344	0.924399
TNFRSF1A.2654.19.1	TNFRSF1A	TNF sR-I	Tumor necrosis factor receptor superfamily member 1A	1.0341	1.34288	0.253596		0.203125	0.734128
LCE3C.23334.21.3	LCE3C	LCE3C	Late cornified envelope protein 3C	-0.993784	-0.506717	0.253553		0.496094	0.870846
IL12B.13733.5.3	IL12B	IL-12 p40	Interleukin-12 subunit beta	0.0946063	-0.15152	0.253255		0.624065	0.924399
SERPINC1.3344.60.4	SERPINC1	Antithrombin III	Antithrombin-III	-0.815056	0.211639	0.253205		0.300781	0.78199
HOMER1.22980.37.3	HOMER1	HOME1	Homer protein homolog 1	0.160943	0.337893	0.252607		0.570312	0.895003
EGLN3.20986.58.3	EGLN3	EGLN3	Egl nine homolog 3	-0.117081	0.0774141	0.252539		0.570312	0.895003
PRKRA.22010.36.3	PRKRA	PRKRA	Interferon-inducible double-stranded RNA-dependent protein kinase activator A	-0.788293	-0.532234	0.252261		0.203125	0.734128
SIL1.21338.44.3	SIL1	SIL1	Nucleotide exchange factor SIL1	-0.70185	-0.743599	0.252182		0.496094	0.870846
GSTT1.19230.12.3	GSTT1	GSTT1	Glutathione S-transferase theta-1	0.501485	0.204557	0.252095		0.164062	0.704993
RPLP2.10949.59.3	RPLP2	RLA2	60S acidic ribosomal protein P2	0.12751	0.501526	0.252092		0.820312	0.966504
UBXN4.9970.7.3	UBXN4	UBXN4:CD 2	UBX domain-containing protein 4:Cytoplasmic domain 2	0.0212487	-0.13369	0.252067		1	1
TNFRSF19.5131.15.3	TNFRSF19	TAJ	Tumor necrosis factor receptor superfamily member 19	0.811016	1.27123	0.252051		0.203125	0.734128
DEFA3.20539.4.3	DEFA3	HNP-3	Neutrophil defensin 3	-0.26901	0.0130051	0.252004		0.570312	0.895003
SNX1.6955.68.3	SNX1	SNX1	Sorting nexin-1	0.284618	0.531769	0.25171		1	1
SERPIND1.3316.58.1	SERPIND1	Heparin cofactor II	Heparin cofactor 2	0.398649	0.428383	0.251595		0.425781	0.851788
ZHX2.24955.116.3	ZHX2	ZHX2	Zinc fingers and homeoboxes protein 2	-0.21483	-0.64598	0.251511		0.425781	0.851788
GAL.15390.3.3	GAL	Galanin	Galanin	-0.0956072	-0.169511	0.251395		0.570312	0.895003
SHBG.4929.55.1	SHBG	SHBG	Sex hormone-binding globulin	0.175462	0.45022	0.251018		0.0390625	0.560688
BMERB1.23325.18.3	BMERB1	CP045	Uncharacterized protein C16orf45	-0.245015	0.222144	0.251002		0.0800579	0.658308
ATRN.15499.11.3	ATRN	Attractin	Attractin	0.582559	0.864271	0.250754		0.652344	0.924399
APCS.2474.54.5	APCS	SAP	Serum amyloid P-component	0.520552	0.771172	0.25062		0.359375	0.817007
ACTN4.25057.2.3	ACTN4	ACTN4	Alpha-actinin-4	-1.2852	-1.08767	0.249919		0.734375	0.943268
COL11A2.11278.4.3	COL11A2	COL11A2	Collagen alpha-2(XI) chain	-0.650703	-0.129612	0.249858		0.910156	0.985046
AS3MT.18417.3.3	AS3MT	AS3MT	Arsenite methyltransferase	0.14852	0.0490508	0.249821		0.910156	0.985046
CRABP1.11967.23.3	CRABP1	RABP1	Cellular retinoic acid-binding protein 1	-0.502208	-0.362871	0.249704		0.164062	0.704993
ITM2C.9523.34.3	ITM2C	ITM2C:C-term	Integral membrane protein 2C:C-term	0.169163	0.418626	0.249463		0.164062	0.704993
CEACAM3.8999.19.3	CEACAM3	CEAM3	Carcinoembryonic antigen-related cell adhesion molecule 3	0.0848733	0.460643	0.249456		0.300781	0.78199
CXorf38.24707.6.3	CXorf38	CX038	Uncharacterized protein CXorf38	0.514156	0.122898	0.249247		0.910156	0.985046
TNFSF15.2968.61.1	TNFSF15	TNFSF15	Tumor necrosis factor ligand superfamily member 15	1.46325	1.82799	0.249011		0.359375	0.817007
KLK13.11152.46.3	KLK13	kallikrein 13	Kallikrein-13	-0.190778	0.267042	0.24856		0.164062	0.704993
ANKRD1.10398.110.3	ANKRD1	ANKR1	Ankyrin repeat domain-containing protein 1	-1.04231	-0.646199	0.248557		0.164062	0.704993
TARDBP.12046.51.3	TARDBP	TADBP	TAR DNA-binding protein 43	0.32748	0.592476	0.248192		0.820312	0.966504
KIR2DL4.9245.1.3	KIR2DL4	KI2L4	Killer cell immunoglobulin-like receptor 2DL4	-0.424313	0.398057	0.24817		0.496094	0.870846
KYAT3.12682.5.3	KYAT3	KAT3	Kynurenine--oxoglutarate transaminase 3	0.177997	-0.0420738	0.247447		0.734375	0.943268
LAG3.9950.229.3	LAG3	LAG-3	Lymphocyte activation gene 3 protein	0.82259	1.28635	0.247166		0.425781	0.851788
APAF1.13583.19.3	APAF1	Apaf-1	Apoptotic protease-activating factor 1	0.598268	0.860456	0.247107		1	1
CSNK1G1.20130.144.3	CSNK1G1	KC1G1	Casein kinase I isoform gamma-1	-0.649501	-0.429355	0.247089		0.362727	0.819445
CASTOR1.23385.18.3	CASTOR1	CAST1	Cytosolic arginine sensor for mTORC1 subunit 1	-0.0370801	0.211782	0.247003		0.734375	0.943268
RDH10.19613.16.3	RDH10	RDH10	Retinol dehydrogenase 10	-0.201803	-0.0895498	0.246895		1	1
SECTM1.13093.6.3	SECTM1	SECTM1	Secreted and transmembrane protein 1	1.46876	1.75502	0.246399		0.300781	0.78199
WDR26.24912.40.3	WDR26	WDR26	WD repeat-containing protein 26	-0.573708	-0.176322	0.245903		1	1
GALNT9.22152.162.3	GALNT9	GALT9	Polypeptide N-acetylgalactosaminyltransferase 9	-0.593521	-0.684018	0.245634		0.734375	0.943268
PACSIN1.12676.1.3	PACSIN1	PACN1	Protein kinase C and casein kinase substrate in neurons protein 1	-0.76768	-0.324314	0.245072		0.652344	0.924399
BIRC7.15504.39.3	BIRC7	Livin B	Baculoviral IAP repeat-containing protein 7 Isoform beta	-0.516953	0.443429	0.244686		0.734375	0.943268
EFEMP1.8480.29.3	EFEMP1	FBLN3	EGF-containing fibulin-like extracellular matrix protein 1	-0.0539684	0.180189	0.244643		1	1
RNASET2.16913.8.3	RNASET2	RNT2	Ribonuclease T2	1.09245	1.66619	0.244455		0.25	0.753192
PGAM2.15524.30.3	PGAM2	PGAM2	Phosphoglycerate mutase 2	0.274068	0.571069	0.24405		0.25	0.753192
PMM2.17794.6.3	PMM2	Phosphomannomutase 2	Phosphomannomutase 2	0.784319	0.24673	0.244031		0.570312	0.895003
MPC1.23164.8.3	MPC1	MPC1	Mitochondrial pyruvate carrier 1	-0.05006	0.0705076	0.243433		1	1
SEPSECS.17357.33.3	SEPSECS	SPCS	O-phosphoseryl-tRNA(Sec) selenium transferase	-0.418775	-0.0250256	0.243146		0.25	0.753192
EGFR.19567.1.3	EGFR	EGFRvIII	Epidermal growth factor receptor variant III	0.461523	1.31177	0.243049		0.570312	0.895003
EGLN2.24674.22.3	EGLN2	EGLN2	Egl nine homolog 2	0.0562324	0.505986	0.242601		0.425781	0.851788
TOLLIP.13963.7.3	TOLLIP	tollip	Toll-interacting protein	0.171546	0.114016	0.241755		0.203125	0.734128
NDUFS4.10584.7.3	NDUFS4	NDUS4	NADH dehydrogenase [ubiquinone] iron-sulfur protein 4, mitochondrial	-0.574751	-0.152979	0.241468		0.820312	0.966504
PSMA5.18925.24.3	PSMA5	Proteasome subunit alpha type 5	Proteasome subunit alpha type-5	-0.226835	-0.163157	0.2414		0.107328	0.684899
SDF2.15333.11.3	SDF2	SDF2	Stromal cell-derived factor 2	-2.07262	-0.495982	0.241318		0.300781	0.78199
DYNC1LI2.25053.1.3	DYNC1LI2	DC1L2	Cytoplasmic dynein 1 light intermediate chain 2	1.12551	0.458876	0.241157		0.652344	0.924399
TPPP3.20444.12.3	TPPP3	TPPP3	Tubulin polymerization-promoting protein family member 3	0.652877	1.06449	0.241155		0.203125	0.734128
DEFB118.9306.7.3	DEFB118	DB118	Beta-defensin 118	-0.321429	0.000646707	0.240963		0.496094	0.870846
SLC9A3R1.24694.158.3	SLC9A3R1	NHERF	Ezrin-radixin-moesin-binding phosphoprotein 50	0.0737585	-0.239825	0.240876		0.910156	0.985046
UBA7.21933.7.3	UBA7	UBA7	Ubiquitin-like modifier-activating enzyme 7	-0.188452	-0.370176	0.240631		0.570312	0.895003
ERCC4.9895.77.3	ERCC4	XPF	DNA repair endonuclease XPF	-0.361973	0.15597	0.240477		0.570312	0.895003
CDCP1.16818.200.3	CDCP1	CDCP1	CUB domain-containing protein 1	0.505131	0.856579	0.240308		0.203125	0.734128
RGS4.23020.18.3	RGS4	RGS4	Regulator of G-protein signaling 4	-0.593491	-0.085552	0.239957		0.496094	0.870846
PRKAR1A.21483.155.3	PRKAR1A	KAP0	cAMP-dependent protein kinase type I-alpha regulatory subunit	-0.0219218	0.915597	0.239426		0.203125	0.734128
PKD2.13745.10.3	PKD2	PKD2:CD 4	Polycystin-2:Cytoplasmic domain 4	-0.0448914	-0.732624	0.23938		0.652344	0.924399
EHF.13387.55.3	EHF	EHF	ETS homologous factor	-0.352989	0.502228	0.238766		0.570312	0.895003
PGLYRP2.5601.2.3	PGLYRP2	PGRP-L	N-acetylmuramoyl-L-alanine amidase	-0.624898	0.249795	0.238691		0.300781	0.78199
CD93.14136.234.3	CD93	C1QR1	Complement component C1q receptor	0.580466	1.57896	0.238599		0.128906	0.684899
NPS.6390.18.3	NPS	NPS	Neuropeptide S	0.354097	0.793379	0.238596		0.734375	0.943268
NAPG.17773.26.3	NAPG	SNAG	Gamma-soluble NSF attachment protein	-0.716613	-0.478297	0.238317		0.128906	0.684899
ELK4.22128.8.3	ELK4	ELK4	ETS domain-containing protein Elk-4	-0.06908	0.52125	0.23799		0.820312	0.966504
WNT5B.21945.4.3	WNT5B	WNT5B	Protein Wnt-5b	-0.0910982	0.0408721	0.237945		0.0976562	0.658308
CXCL5.2979.8.2	CXCL5	ENA-78	C-X-C motif chemokine 5	0.0602966	0.0173697	0.237739		1	1
FGFR4.4988.49.2	FGFR4	FGFR4	Fibroblast growth factor receptor 4	-0.440173	-0.293231	0.237721		0.128906	0.684899
HPX.2768.56.2	HPX	Hemopexin	Hemopexin	0.368323	0.015414	0.237631		0.570312	0.895003
TMEM237.12856.14.3	TMEM237	TM237	Transmembrane protein 237	0.0394104	0.542523	0.237434		0.820312	0.966504
FANK1.15581.16.3	FANK1	FANK1	Fibronectin type 3 and ankyrin repeat domains protein 1	0.136152	0.815322	0.237202		0.25	0.753192
APOL2.23566.6.3	APOL2	ApoL-II	Apolipoprotein-L2	0.616526	0.182796	0.237169		0.820312	0.966504
HERC5.12934.1.3	HERC5	HERC5	E3 ISG15--protein ligase HERC5	-0.153155	0.360059	0.236931		0.820312	0.966504
IL12B_IL23A.10365.132.3	IL12B_IL23A	IL-23	Interleukin-23	-0.0445684	-0.0552124	0.236837		0.496094	0.870846
CCL1.13687.5.3	CCL1	I-309	C-C motif chemokine 1	0.136026	0.136026	0.2368		0.570312	0.895003
KL.15384.15.3	KL	KLOTHO	Klotho	-0.245628	-0.00900351	0.236624		0.425781	0.851788
FBXL4.11416.23.3	FBXL4	FBXL4:LRR4 and LRR5	F-box/LRR-repeat protein 4:Leucine-rich repeats 4 and 5	0.204333	0.319005	0.236588		0.820312	0.966504
THRA.12527.50.3	THRA	THA	Thyroid hormone receptor alpha	-0.46683	-0.25189	0.236475		0.0742188	0.625392
SPINT3.7926.13.3	SPINT3	SPIT3	Kunitz-type protease inhibitor 3	0.371089	-0.662945	0.236441		0.910156	0.985046
NA.9512.24.3	NA	Fc_MOUSE	Fc_MOUSE	-0.471126	-0.299022	0.236328		0.624065	0.924399
NUDT9.9482.110.3	NUDT9	NUDT9	ADP-ribose pyrophosphatase, mitochondrial	0.700153	0.534584	0.236049		0.570312	0.895003
PPCDC.13996.16.3	PPCDC	COAC	Phosphopantothenoylcysteine decarboxylase	-0.0259407	0.26501	0.235814		0.300781	0.78199
TNS4.9927.96.3	TNS4	TENS4	Tensin-4	-0.00304633	0.174845	0.235386		0.359375	0.817007
LTK.23181.2.3	LTK	LTK	Leukocyte tyrosine kinase receptor	-0.881294	-0.645947	0.235347		0.734375	0.943268
SAR1B.21660.4.3	SAR1B	SAR1B	GTP-binding protein SAR1b	-0.599505	-0.422794	0.235233		0.203125	0.734128
PLEKHA4.10939.16.3	PLEKHA4	PKHA4	Pleckstrin homology domain-containing family A member 4	-0.401154	0.19169	0.235145		0.820312	0.966504
S100A7.7916.10.3	S100A7	S100A7	Protein S100-A7	-0.0570581	-0.99	0.233992		0.910156	0.985046
GPD1.13697.51.3	GPD1	GPDA	Glycerol-3-phosphate dehydrogenase [NAD(+)], cytoplasmic	1.12164	2.01156	0.233862		0.652344	0.924399
PRSS1.3049.61.2	PRSS1	Trypsin	Trypsin-1	0.582473	1.02127	0.233826		0.496094	0.870846
HECW1.12669.30.3	HECW1	HECW1	E3 ubiquitin-protein ligase HECW1	-0.107029	-0.0485543	0.233424		0.652344	0.924399
MAN1B1.7071.23.4	MAN1B1	MA1B1	Endoplasmic reticulum mannosyl-oligosaccharide 1,2-alpha-mannosidase	-0.126333	0.504211	0.233408		0.734375	0.943268
CEBPA.18874.66.3	CEBPA	CEBPA	CCAAT/enhancer-binding protein alpha	-0.291925	-0.722499	0.233372		0.652344	0.924399
KIR3DL3.8045.3.3	KIR3DL3	KI3L3:CD	Killer cell immunoglobulin-like receptor 3DL3:Cytoplasmic domain	-0.318176	-0.10353	0.233327		0.203125	0.734128
CTSV.3364.76.2	CTSV	Cathepsin V	Cathepsin L2	0.200489	-0.306446	0.232279		0.164062	0.704993
MUTYH.10030.8.3	MUTYH	MutY homolog	Adenine DNA glycosylase	0.809421	-0.288126	0.232234		0.570312	0.895003
CXCL1.2985.35.1	CXCL1	Gro-a	Growth-regulated alpha protein	0.764534	1.19615	0.232104		0.652344	0.924399
FBLN5.15585.304.3	FBLN5	fibulin 5	Fibulin-5	-0.106997	0.320574	0.232061		0.128906	0.684899
NA.8015.144.3	NA	Fc_MOUSE	Fc_MOUSE	-0.0890348	-0.385981	0.231791		0.734375	0.943268
CCL3.3040.59.1	CCL3	MIP-1a	C-C motif chemokine 3	0.661719	-0.00435238	0.231632		0.570312	0.895003
SAMM50.22772.125.3	SAMM50	SAM50	Sorting and assembly machinery component 50 homolog	-0.476368	0.262875	0.231557		0.359375	0.817007
VIT.9627.15.3	VIT	VITRN	Vitrin	-0.111647	-0.0811738	0.23132		0.359375	0.817007
C1orf43.6937.251.3	C1orf43	CA043	Uncharacterized protein C1orf43	-0.48994	0.172545	0.231059		0.0800579	0.658308
PHGDH.15548.35.3	PHGDH	SERA	D-3-phosphoglycerate dehydrogenase	0.0994386	0.623095	0.230765		0.0742188	0.625392
C1RL.9348.1.3	C1RL	C1RL1	Complement C1r subcomponent-like protein	0.691426	0.846064	0.230575		0.128906	0.684899
CST8.10572.65.3	CST8	CST8	Cystatin-8	0.927099	0.592602	0.230532		0.359375	0.817007
SAA1.15515.2.3	SAA1	SAA	Serum amyloid A-1 protein	0.411696	0.532568	0.23044		0.496094	0.870846
NA.9347.13.3	NA	Fc_MOUSE	Fc_MOUSE	-0.401916	-0.0850243	0.230376		0.0742188	0.625392
ECHDC1.20952.15.3	ECHDC1	ECHD1	Ethylmalonyl-CoA decarboxylase	0.242696	0.660678	0.230348		0.496094	0.870846
PGLYRP1.3329.14.2	PGLYRP1	PGRP-S	Peptidoglycan recognition protein 1	1.7605	1.56189	0.23027		0.734375	0.943268
ROR1.2590.69.4	ROR1	ROR1	Inactive tyrosine-protein kinase transmembrane receptor ROR1	0.495051	0.397296	0.230219		0.300781	0.78199
HSP90B1.6393.63.3	HSP90B1	Endoplasmin	Endoplasmin	0.275342	0.202963	0.23015		0.359375	0.817007
CAVIN1.24689.9.3	CAVIN1	PTRF	Polymerase I and transcript release factor	-0.31521	-0.31521	0.229695		0.425781	0.851788
DCN.2666.53.2	DCN	Bone proteoglycan II	Decorin	0.280466	0.0431451	0.229349		0.496094	0.870846
LILRA2.15614.168.3	LILRA2	LIRA2	Leukocyte immunoglobulin-like receptor subfamily A member 2	1.24338	1.38025	0.229252		0.425781	0.851788
RGS16.21255.2.3	RGS16	RGS16	Regulator of G-protein signaling 16	-0.763532	-0.425751	0.229201		0.734375	0.943268
TFF3.8323.163.3	TFF3	TFF3	Trefoil factor 3	0.612024	0.80836	0.229126		0.0195312	0.536222
PEAR1.8275.31.3	PEAR1	PEAR1:ECD	Platelet endothelial aggregation receptor 1:Extracellular domain	0.626645	1.13447	0.228759		0.496094	0.870846
ENDOU.5656.53.3	ENDOU	PP11	Poly(U)-specific endoribonuclease	0.746417	0.990443	0.228394		0.652344	0.924399
TNRC6B.9808.41.3	TNRC6B	TNR6B	Trinucleotide repeat-containing gene 6B protein	0.155423	0.383803	0.22838		0.496094	0.870846
DCUN1D5.8760.10.3	DCUN1D5	DCNL5	DCN1-like protein 5	-0.150722	-0.102586	0.22821		0.734375	0.943268
LMAN2.7638.30.3	LMAN2	Lectin, mannose-binding 2	Vesicular integral-membrane protein VIP36	0.224213	-0.217197	0.228195		0.359375	0.817007
SMARCC1.11180.17.3	SMARCC1	SMRC1	SWI/SNF complex subunit SMARCC1	0.0667927	-0.281075	0.228182		0.425781	0.851788
LAMTOR2.15329.167.3	LAMTOR2	MAPIP	Ragulator complex protein LAMTOR2	-0.098907	0.422508	0.228009		0.164062	0.704993
ALDH1B1.22057.9.3	ALDH1B1	AL1B1	Aldehyde dehydrogenase X, mitochondrial	-0.39948	0.206893	0.227993		0.359375	0.817007
HERPUD2.9779.63.3	HERPUD2	HERP2	Homocysteine-responsive endoplasmic reticulum-resident ubiquitin-like domain member 2 protein	0.467954	0.0292179	0.227719		0.820312	0.966504
GALNT10.7003.4.3	GALNT10	GLT10	Polypeptide N-acetylgalactosaminyltransferase 10	0.946232	1.23425	0.227671		0.496094	0.870846
BCL2L14.25238.6.3	BCL2L14	B2L14	Apoptosis facilitator Bcl-2-like protein 14	0.957227	0.560432	0.227117		0.652344	0.924399
TNFRSF8.2605.49.2	TNFRSF8	CD30	Tumor necrosis factor receptor superfamily member 8	1.00057	1.38685	0.22706		0.734375	0.943268
CHI3L2.9383.24.3	CHI3L2	CH3L2	Chitinase-3-like protein 2	-0.128291	0.405866	0.227059		0.25	0.753192
ZPBP2.10710.23.3	ZPBP2	ZPBP2	Zona pellucida-binding protein 2	-0.344557	0.167581	0.226579		0.652344	0.924399
NUTF2.19219.71.3	NUTF2	NTF-2	Nuclear transport factor 2	-0.457875	-0.0385592	0.226339		0.570312	0.895003
S100A8.24217.2.3	S100A8	Calgranulin A	Calgranulin A	-0.433268	-0.654511	0.22607		1	1
ASPA.18187.16.3	ASPA	ACY2	Aspartoacylase	0.446625	0.603281	0.226026		0.734375	0.943268
BAP18.21153.5.3	BAP18	BAP18	Chromatin complexes subunit BAP18	0.270983	0.961113	0.225834		0.425781	0.851788
NBR1.7696.3.3	NBR1	NBR1	Next to BRCA1 gene 1 protein	-0.333856	-0.109785	0.225653		0.25	0.753192
CD63.9190.7.3	CD63	CD63	CD63 antigen	-0.367911	-0.483121	0.225518		0.300781	0.78199
TNFRSF14.10472.53.3	TNFRSF14	HVEM	Tumor necrosis factor receptor superfamily member 14	0.537202	0.383473	0.225316		0.910156	0.985046
IL1R2.14133.93.3	IL1R2	IL-1 sRII	Interleukin-1 receptor type 2	0.598154	1.05471	0.225216		0.0976562	0.658308
ST6GALNAC5.7927.16.3	ST6GALNAC5	SIA7E	Alpha-N-acetylgalactosaminide alpha-2,6-sialyltransferase 5	0.266227	0.178016	0.224574		0.734375	0.943268
CHRDL1.3362.61.2	CHRDL1	CRDL1	Chordin-like protein 1	0.851268	1.22232	0.224545		0.300781	0.78199
CXCL17.9495.10.3	CXCL17	VCC1	C-X-C motif chemokine 17	-0.630192	-0.444372	0.224323		0.183431	0.734128
CD300LG.20585.9.3	CD300LG	CLM9	CMRF35-like molecule 9	-0.0196534	-0.0911787	0.22421		1	1
CEBPB.15675.3.3	CEBPB	CEBPB	CCAAT/enhancer-binding protein beta	-0.0607625	-0.170953	0.224028		0.652344	0.924399
NUB1.21996.28.3	NUB1	NUB1	NEDD8 ultimate buster 1	0.0500151	-0.138767	0.223831		0.820312	0.966504
NCOA7.25299.11.3	NCOA7	NCOA7	Nuclear receptor coactivator 7	-0.853465	-0.489077	0.223823		0.233953	0.753192
JPH1.6940.18.3	JPH1	JPH1	Junctophilin-1	-0.869722	-0.369509	0.223618		0.359375	0.817007
CNOT1.13482.14.3	CNOT1	CNOT1	CCR4-NOT transcription complex subunit 1	-0.835578	-0.779818	0.2236		0.496094	0.870846
KLKB1.4152.58.2	KLKB1	Prekallikrein	Plasma kallikrein	0.0150121	0.35264	0.223594		0.496094	0.870846
C22orf23.23273.42.3	C22orf23	EVG1	UPF0193 protein EVG1	-0.236822	-0.171404	0.223454		0.496094	0.870846
DEFA5.6387.61.3	DEFA5	HD-5	Defensin-5	-0.685886	-0.352103	0.223296		0.425781	0.851788
PRIM1.13591.31.3	PRIM1	PRI1	DNA primase small subunit	-0.117784	0.368405	0.223226		0.570312	0.895003
C7.13731.14.3	C7	C7	Complement component C7	1.05889	1.16047	0.223212		1	1
PEX14.8300.82.3	PEX14	PEX14:N-term	Peroxisomal membrane protein PEX14:N-term	-0.0848609	0.124423	0.222848		0.570312	0.895003
TRH.5659.11.3	TRH	TRH	Pro-Thyrotropin-releasing hormone	-0.526228	-0.180083	0.22282		0.300781	0.78199
HOMER2.12685.57.3	HOMER2	HOME2	Homer protein homolog 2	0.135356	0.696674	0.222729		0.300781	0.78199
F2.4157.2.1	F2	Thrombin	Thrombin	0.974145	0.87624	0.222716		1	1
ITIH4.4811.33.3	ITIH4	ITI heavy chain H4	Inter-alpha-trypsin inhibitor heavy chain H4	0.222463	0.46415	0.22261		0.25	0.753192
FAM171A1.5610.32.3	FAM171A1	CJ038	Protein FAM171A1	0.662661	0.511982	0.222527		0.820312	0.966504
PNMT.17204.17.3	PNMT	PNMT	Phenylethanolamine N-methyltransferase	-1.06984	-0.630148	0.222385		0.496094	0.870846
TSEN34.22774.20.3	TSEN34	SEN34	tRNA-splicing endonuclease subunit Sen34	-0.660518	-0.444657	0.222345		0.203125	0.734128
MEF2C.8933.84.3	MEF2C	MEF2C	Myocyte-specific enhancer factor 2C	0.210774	-0.375567	0.222276		1	1
FABP1.11516.7.3	FABP1	FABPL	Fatty acid-binding protein, liver	-0.463982	-0.241809	0.222172		0.164062	0.704993
DEFB129.8347.222.3	DEFB129	DB129	Beta-defensin 129	-0.133766	0.314923	0.222126		0.820312	0.966504
CGB3.21391.17.3	CGB3	b-CF	Choriogonadotropin subunit beta 3	0.523372	0.609452	0.222052		0.734375	0.943268
MMP8.9172.69.3	MMP8	MMP-8	Neutrophil collagenase	0.485779	1.28474	0.221932		0.820312	0.966504
SLTM.8320.5.3	SLTM	SLTM	SAFB-like transcription modulator	-0.48087	0.253656	0.221899		0.359375	0.817007
FZD8.20577.5.3	FZD8	FZD8	Frizzled-8	0.365464	0.951664	0.221741		0.496094	0.870846
HSPG2.15626.223.3	HSPG2	Perlecan	Basement membrane-specific heparan sulfate proteoglycan core protein	0.525683	1.60871	0.221525		0.300781	0.78199
DPYS.20165.4.3	DPYS	DPYS	Dihydropyrimidinase	-0.754463	-0.434475	0.221361		0.0742188	0.625392
SMPDL3A.14086.11.3	SMPDL3A	ASM3A	Acid sphingomyelinase-like phosphodiesterase 3a	0.0261704	-0.023875	0.221156		0.359375	0.817007
FMR1.7713.102.3	FMR1	FMR1	Fragile X mental retardation protein 1	-0.43308	-0.206365	0.221146		0.359375	0.817007
ASTL.7993.23.3	ASTL	ASTL	Astacin-like metalloendopeptidase	-0.327849	-0.0730387	0.221066		0.496094	0.870846
FIBP.19169.88.3	FIBP	FIBP	Acidic fibroblast growth factor intracellular-binding protein	-0.362296	-0.0265124	0.220796		0.820312	0.966504
AGAP2.14291.53.3	AGAP2	AGAP2	Arf-GAP with GTPase, ANK repeat and PH domain-containing protein 2	-0.342615	0.472122	0.220587		0.910156	0.985046
THSD1.5621.64.3	THSD1	THSD1	Thrombospondin type-1 domain-containing protein 1	-0.073492	0.515379	0.220351		0.425781	0.851788
APOL1.11510.31.3	APOL1	Apo L1	Apolipoprotein L1	0.687169	0.910396	0.220333		0.570312	0.895003
TLR4_LY96.3647.49.4	TLR4_LY96	TLR4:MD-2 complex	Toll-like receptor 4:Lymphocyte antigen 96 complex	-0.170692	-0.202128	0.219809		0.359375	0.817007
IER2.22377.27.3	IER2	IER2	Immediate early response gene 2 protein	-0.596073	-0.376332	0.219741		0.496094	0.870846
NT5C2.11288.26.3	NT5C2	5NTC	Cytosolic purine 5'-nucleotidase	-1.23311	-0.507543	0.219682		0.570312	0.895003
GRAMD1C.8336.267.3	GRAMD1C	GRM1C	GRAM domain-containing protein 1C	-0.801197	-0.215971	0.219487		0.910156	0.985046
MINAR1.9075.121.3	MINAR1	K1024	UPF0258 protein KIAA1024	-0.550845	0.267246	0.219176		0.425781	0.851788
MSMP.8080.24.3	MSMP	PSMP	Prostate-associated microseminoprotein	0.990679	1.2671	0.218848		0.0117188	0.514399
NRP1.3214.3.2	NRP1	NRP1	Neuropilin-1	0.475896	0.799755	0.218645		0.0742188	0.625392
DCAF5.11283.13.3	DCAF5	DCAF5	DDB1- and CUL4-associated factor 5	-0.335982	-0.433693	0.218569		0.734375	0.943268
UROS.11248.43.3	UROS	HEM4	Uroporphyrinogen-III synthase	0.612748	0.51168	0.218405		0.910156	0.985046
ANGPTL4.3796.79.2	ANGPTL4	ANGL4	Angiopoietin-related protein 4	-0.378578	-0.107926	0.218313		0.300781	0.78199
LEPR.5400.52.3	LEPR	sLeptin R	Leptin receptor, soluble	-0.0710378	0.223089	0.217921		0.0273438	0.536222
UBL7.23366.15.3	UBL7	UBL7	Ubiquitin-like protein 7	0.603878	0.695197	0.217919		0.425781	0.851788
RPS10.13011.20.3	RPS10	RS10	40S ribosomal protein S10	-0.253488	-0.0755193	0.217871		0.910156	0.985046
TYW5.21131.109.3	TYW5	TYW5	tRNA wybutosine-synthesizing protein 5	-0.291689	-0.328158	0.217782		0.734375	0.943268
HLA-DRB3.6962.5.3	HLA-DRB3	DRB3	HLA class II histocompatibility antigen, DR beta 3 chain	0.792461	1.52646	0.21776		0.820312	0.966504
NECAB3.23374.42.3	NECAB3	NECA3	N-terminal EF-hand calcium-binding protein 3	-0.657096	-0.265355	0.217618		0.0546875	0.588163
PGA4.22572.19.3	PGA4	PEPA4	Pepsin A-4	0.472173	0.729459	0.21709		0.734375	0.943268
THBS4.3340.53.1	THBS4	TSP4	Thrombospondin-4	0.0794018	0.296467	0.217065		0.570312	0.895003
SCUBE3.16773.29.3	SCUBE3	SCUB3	Signal peptide, CUB and EGF-like domain-containing protein 3	0.490331	0.333345	0.216855		0.425781	0.851788
DOT1L.12692.56.3	DOT1L	DOT1L	Histone-lysine N-methyltransferase, H3 lysine-79 specific	0.714362	1.00636	0.21673		0.652344	0.924399
BGLAP.11067.13.3	BGLAP	Osteocalcin	Osteocalcin	0.165011	0.652189	0.216469		0.300781	0.78199
ARF6.12425.104.3	ARF6	ARF6	ADP-ribosylation factor 6	-0.570024	-0.640694	0.21633		0.570312	0.895003
GNLY.14102.6.3	GNLY	Granulysin	Granulysin	0.192685	0.239738	0.216133		0.0742188	0.625392
MGAT4A.9392.43.3	MGAT4A	MGT4A	Alpha-1,3-mannosyl-glycoprotein 4-beta-N-acetylglucosaminyltransferase A	-0.232936	-0.338458	0.21609		0.910156	0.985046
FHOD1.25115.21.3	FHOD1	FHOD1	FH1/FH2 domain-containing protein 1	-0.502927	-0.287021	0.215906		1	1
LST1.9531.24.3	LST1	LST1	Leukocyte-specific transcript 1 protein	0.550951	0.766048	0.215097		0.652344	0.924399
AMIGO2.14134.49.3	AMIGO2	AMGO2	Amphoterin-induced protein 2	0.567038	0.792812	0.214834		0.734375	0.943268
ANXA8.18290.6.3	ANXA8	Annexin A8	Annexin A8	-0.81745	-0.135141	0.214602		0.300781	0.78199
GPC4.18892.48.3	GPC4	GPC4	Glypican-4	1.2055	1.33088	0.214364		0.25	0.753192
DLD.15527.90.3	DLD	DLDH	Dihydrolipoyl dehydrogenase, mitochondrial	0.146816	0.604243	0.214104		0.570312	0.895003
SAR1B.21220.11.3	SAR1B	SAR1B	GTP-binding protein SAR1b	-0.442113	-0.320673	0.214012		0.496094	0.870846
CTNNB1.8424.269.3	CTNNB1	b-Catenin	Catenin beta-1	-1.0307	-0.447552	0.213981		0.25	0.753192
DLK1.6373.54.3	DLK1	DLK1	Protein delta homolog 1	0.486459	0.647398	0.213972		0.128906	0.684899
MSTN.14583.49.3	MSTN	Myostatin	Growth/differentiation factor 8	0.105007	-0.302951	0.213919		0.359375	0.817007
CTSB.8007.19.3	CTSB	Cathepsin B	Cathepsin B	0.773803	1.0266	0.213882		0.203125	0.734128
CFDP1.24706.73.3	CFDP1	CFDP1	Craniofacial development protein 1	-0.169286	-0.80311	0.213826		1	1
TNMD.6578.29.3	TNMD	TNMD	Tenomodulin	-0.202475	0.011255	0.21373		0.164062	0.704993
IFNB1.7243.8.3	IFNB1	IFN-b	Interferon beta	0.806974	0.215518	0.213681		0.734375	0.943268
APOA1.2750.3.2	APOA1	Apo A-I	Apolipoprotein A-I	-0.0113772	0.279802	0.213567		0.425781	0.851788
PRTG.21397.21.3	PRTG	PRTG	Protogenin	-0.387473	-0.173074	0.213364		0.0390625	0.560688
BTG2.11325.8.3	BTG2	BTG2	Protein BTG2	-0.311547	0.00899363	0.213309		0.359375	0.817007
TFF2.9191.8.3	TFF2	Trefoil factor 2	Trefoil factor 2	0.234362	0.493055	0.213101		0.300781	0.78199
WNT5A.13268.45.3	WNT5A	WNT5A	Protein Wnt-5a	0.877245	0.939653	0.212825		0.820312	0.966504
TFF3.4721.54.2	TFF3	TFF3	Trefoil factor 3	0.67999	1.34671	0.212796		0.128906	0.684899
RXFP1.14135.3.3	RXFP1	RXFP1	Relaxin receptor 1	-0.656089	-0.717164	0.212704		0.496094	0.870846
GFER.15398.2.3	GFER	HERV1	FAD-linked sulfhydryl oxidase ALR	0.910521	0.766075	0.21234		0.425781	0.851788
IGHM.3069.52.3	IGHM	IgM	Immunoglobulin M	0.55624	0.197278	0.212266		0.425781	0.851788
MXRA7.8005.1.3	MXRA7	MXRA7	Matrix-remodeling-associated protein 7	0.378701	0.671937	0.212241		0.425781	0.851788
TPD52L1.17710.40.3	TPD52L1	TPD53	Tumor protein D53	0.336479	-0.032527	0.211916		1	1
STK4.22847.18.3	STK4	STK4	Serine/threonine-protein kinase 4	0.176698	0.215959	0.211751		1	1
SPINT2.2843.13.2	SPINT2	SPINT2	Kunitz-type protease inhibitor 2	-0.467991	-0.597226	0.211702		0.359375	0.817007
PALM.18306.1.3	PALM	PALM	Paralemmin-1	0.00412341	0.744317	0.211572		0.910156	0.985046
CD3E.18870.1.3	CD3E	CD3E	T-cell surface glycoprotein CD3 epsilon chain	-0.0878296	-0.0654115	0.211537		0.910156	0.985046
TTC33.20411.52.3	TTC33	TTC33	Tetratricopeptide repeat protein 33	-0.245674	-0.668319	0.211233		0.910156	0.985046
NA.10461.57.3	NA	Fc_MOUSE	Fc_MOUSE	-0.308624	-0.556461	0.211195		0.820312	0.966504
FGA_FGB_FGG.2796.62.2	FGA_FGB_FGG	Fibrinogen	Fibrinogen	-0.156035	0.613532	0.21099		0.203125	0.734128
SET.5364.7.3	SET	SET	Protein SET	0.239421	0.72335	0.210949		0.0546875	0.588163
B3GNT8.9297.12.3	B3GNT8	B3GN8	UDP-GlcNAc:betaGal beta-1,3-N-acetylglucosaminyltransferase 8	0.135907	0.38769	0.210532		0.0742188	0.625392
GPR142.12766.33.3	GPR142	GP142	Probable G-protein coupled receptor 142	0.470847	-0.305796	0.210321		0.496094	0.870846
CST1.5459.33.3	CST1	CYTN	Cystatin-SN	0.579841	0.666806	0.209794		0.570312	0.895003
VCX.23426.1.3	VCX	VCX1	Variable charge X-linked protein 1	0.654726	0.26382	0.209598		0.652344	0.924399
C2CD2L.23704.11.3	C2CD2L	TMM24	Transmembrane protein 24	0.469577	0.319877	0.209279		0.820312	0.966504
DVL2.13575.40.3	DVL2	DVL2	Segment polarity protein dishevelled homolog DVL-2	0.931927	0.777563	0.209004		0.652344	0.924399
GMNN.17703.40.3	GMNN	GEMI	Geminin	-0.00306492	0.32247	0.208422		0.910156	0.985046
NRG2.8060.7.3	NRG2	NRG2	Pro-neuregulin-2, membrane-bound isoform	0.352171	0.68621	0.208354		0.570312	0.895003
MZB1.7780.34.3	MZB1	PACAP	Marginal zone B- and B1-cell-specific protein	0.297328	1.17093	0.208349		0.652344	0.924399
BOC.4328.2.2	BOC	BOC	Brother of CDO	0.326219	0.932355	0.207808		0.652344	0.924399
RNASE3.15576.158.3	RNASE3	ECP	Eosinophil cationic protein	0.271151	0.872829	0.207778		0.25	0.753192
IFIT2.9853.3.3	IFIT2	IFIT2	Interferon-induced protein with tetratricopeptide repeats 2	-0.560575	-0.371106	0.207655		0.496094	0.870846
NAT14.11120.49.3	NAT14	NAT14	N-acetyltransferase 14	-0.754217	-0.464938	0.207479		0.128906	0.684899
RNGTT.20135.85.3	RNGTT	MCE1	mRNA-capping enzyme	0.221449	0.316014	0.20741		0.910156	0.985046
SNAP29.12357.41.3	SNAP29	SNP29	Synaptosomal-associated protein 29	-0.203069	0.298708	0.207157		0.820312	0.966504
SNX7.14245.195.3	SNX7	SNX7	Sorting nexin-7	-0.49097	-0.997305	0.206954		0.652344	0.924399
SCP2.24293.39.3	SCP2	NLTP:isoform 6	Nonspecific lipid-transfer protein:isoform 6	0.824038	0.905677	0.206919		0.734375	0.943268
HCLS1.21439.37.3	HCLS1	HCLS1	Hematopoietic lineage cell-specific protein	-0.0366884	0.455894	0.206888		0.570312	0.895003
H3C1.14146.92.3	H3C1	H31	Histone H3.1	-0.362339	0.391366	0.206679		0.441209	0.870846
GABARAPL2.12494.99.3	GABARAPL2	GBRL2	Gamma-aminobutyric acid receptor-associated protein-like 2	0.499436	0.801888	0.206665		0.910156	0.985046
PPFIA1.13975.56.3	PPFIA1	LIPA1	Liprin-alpha-1	0.142388	-0.0694123	0.20659		0.570312	0.895003
DAB2.21963.48.3	DAB2	DAB2	Disabled homolog 2	0.159972	-0.176027	0.206535		0.820312	0.966504
GYG2.25066.32.3	GYG2	GLYG2	Glycogenin-2	-0.390166	-0.992047	0.206463		0.734375	0.943268
APLN.6622.90.3	APLN	APEL	Apelin	0.179684	0.504187	0.20637		0.425781	0.851788
CD80.13726.4.3	CD80	B7	T-lymphocyte activation antigen CD80	-0.019879	-0.121643	0.206326		0.910156	0.985046
NMS.9503.1.3	NMS	NMS	Neuromedin-S	0.516529	0.599255	0.2062		0.300781	0.78199
EDIL3.9360.33.3	EDIL3	EDIL3	EGF-like repeat and discoidin I-like domain-containing protein 3	-1.17712	-1.02723	0.206146		0.570312	0.895003
AKIRIN2.23280.9.3	AKIRIN2	AKIR2	Akirin-2	0.0641424	0.546445	0.206127		0.496094	0.870846
TNFRSF10D.14121.24.3	TNFRSF10D	TRAIL R4	Tumor necrosis factor receptor superfamily member 10D	0.355298	0.344018	0.205762		0.359375	0.817007
BSG.3585.54.4	BSG	BASI	Basigin	-0.471473	-0.298961	0.205621		0.0390625	0.560688
CDC25B.12427.8.3	CDC25B	MPIP2	M-phase inducer phosphatase 2	0.125747	0.72412	0.205488		0.359375	0.817007
GUCA2B.6223.5.3	GUCA2B	GUC2B	Guanylate cyclase activator 2B	-0.160959	0.0128588	0.205274		1	1
COL18A1.2201.17.6	COL18A1	Endostatin	Endostatin	0.613616	1.39973	0.205104		0.25	0.753192
COL5A1.22047.46.3	COL5A1	CO5A1	Collagen alpha-1(V) chain	0.180423	0.601043	0.205006		0.570312	0.895003
SIRPA.9083.35.3	SIRPA	SHPS1	Tyrosine-protein phosphatase non-receptor type substrate 1	-0.512244	-0.10268	0.204778		0.25	0.753192
PDE5A.5256.86.3	PDE5A	PDE5A	cGMP-specific 3',5'-cyclic phosphodiesterase	0.179533	0.639688	0.204581		0.300781	0.78199
CTSA.3179.51.2	CTSA	Cathepsin A	Lysosomal protective protein	-0.192543	-0.469019	0.20456		0.570312	0.895003
CPB1.15375.49.3	CPB1	Carboxypeptidase B1	Carboxypeptidase B	0.444697	0.728432	0.204557		0.0117188	0.514399
TNFRSF10B.7693.13.3	TNFRSF10B	TRAIL R2	Tumor necrosis factor receptor superfamily member 10B	-0.0211933	0.0709397	0.204381		0.25	0.753192
TYRP1.21441.20.3	TYRP1	gp75	gp75	0.12055	0.157491	0.204337		0.0742188	0.625392
TLNRD1.21172.11.3	TLNRD1	MESD1	Mesoderm development candidate 1	-0.0146651	0.377555	0.204183		0.359375	0.817007
CMPK1.18243.9.3	CMPK1	Cytidylate kinase	UMP-CMP kinase	-1.42363	-1.13379	0.20402		0.820312	0.966504
SARS2.12348.46.3	SARS2	SYSM	Serine--tRNA ligase, mitochondrial	1.1605	1.0641	0.203824		1	1
PCYOX1L.5599.88.3	PCYOX1L	PCYXL	Prenylcysteine oxidase-like	1.03889	0.861345	0.203679		0.25	0.753192
PPIL2.14314.6.3	PPIL2	PPIL2	Peptidyl-prolyl cis-trans isomerase-like 2	0.54134	-0.130567	0.203312		1	1
CD200R1L.8980.19.3	CD200R1L	MO2R2	Cell surface glycoprotein CD200 receptor 2	0.108396	0.311444	0.203048		0.359375	0.817007
PDCD1.15623.1.3	PDCD1	PD-1	Programmed cell death protein 1	-0.0996847	-0.0313813	0.203018		0.820312	0.966504
CCNH.18913.3.3	CCNH	Cyclin H	Cyclin-H	-0.195556	-0.0942424	0.202837		0.425781	0.851788
SURF1.8009.121.3	SURF1	SURF1	Surfeit locus protein 1	0.0912301	0.449399	0.202826		0.0546875	0.588163
LRRC75A.24718.8.3	LRRC75A	LR75A	Leucine-rich repeat-containing protein 75A	0.641291	0.562328	0.202653		0.910156	0.985046
NA.10660.33.3	NA	Fc_MOUSE	Fc_MOUSE	-0.946173	-0.206611	0.202609		0.726286	0.943268
IFNLR1.7192.37.3	IFNLR1	CRF2-12	Interferon lambda receptor 1	0.786571	0.371125	0.202425		0.820312	0.966504
YWHAZ.5858.6.5	YWHAZ	14-3-3 protein zeta/delta	14-3-3 protein zeta/delta	1.82856	1.42404	0.20233		0.570312	0.895003
ADAM30.8520.8.3	ADAM30	ADA30	Disintegrin and metalloproteinase domain-containing protein 30	-0.772232	-1.19658	0.202267		0.570312	0.895003
KRT20.12975.11.3	KRT20	Keratin 20	Keratin, type I cytoskeletal 20	0.342657	0.449088	0.202235		0.910156	0.985046
CAPN3.12385.4.3	CAPN3	CAN3	Calpain-3	-0.859784	-0.49242	0.202111		0.425781	0.851788
CD9.17449.23.3	CD9	CD9	CD9 antigen	0.449257	0.152627	0.201873		0.820312	0.966504
SRL.10940.25.3	SRL	SRCA	Sarcalumenin	-1.02931	-0.461768	0.201861		0.425781	0.851788
SLAMF9.20531.5.3	SLAMF9	SLAF9	SLAM family member 9	-0.330235	0.0120802	0.201565		0.910156	0.985046
ARID1A.9898.161.3	ARID1A	ARI1A	AT-rich interactive domain-containing protein 1A	-0.0250265	0.00653303	0.201536		0.910156	0.985046
YARS2.21330.13.3	YARS2	SYYM	Tyrosyl-tRNA synthetase, mitochondrial	-1.05385	-0.665298	0.201473		0.820312	0.966504
MMGT1.7225.51.3	MMGT1	MMGT1	Membrane magnesium transporter 1	0.18815	0.250642	0.200746		0.820312	0.966504
FBLN7.21891.31.3	FBLN7	FBLN7	Fibulin-7	0.319064	0.412077	0.200632		0.734375	0.943268
PZP.6580.29.3	PZP	Pregnancy zone protein	Pregnancy zone protein	0.909046	0.913338	0.200504		0.164062	0.704993
CPTP.21426.88.3	CPTP	CPTP	Ceramide-1-phosphate transfer protein	0.235131	0.115341	0.20032		0.820312	0.966504
MTUS2.24710.1.3	MTUS2	MTUS2	Microtubule-associated tumor suppressor candidate 2	0.0612064	0.0285142	0.200144		0.910156	0.985046
TNFAIP8.12563.2.3	TNFAIP8	TFIP8	Tumor necrosis factor alpha-induced protein 8	-0.0977801	0.520028	0.200136		0.652344	0.924399
PAGR1.23967.8.3	PAGR1	PA1	PAXIP1-associated protein 1	-0.185982	-0.258383	0.200132		0.910156	0.985046
SAA4.15516.12.3	SAA4	SAA-4	Serum amyloid A-4 protein	-0.210428	0.100702	0.200128		0.164062	0.704993
IST1.12434.25.3	IST1	K0174	IST1 homolog	-1.16226	-0.719597	0.200076		0.425781	0.851788
JTB.9038.12.3	JTB	JTB	Protein JTB	0.0596055	0.260788	0.199763		0.0742188	0.625392
ALDH1A2.20055.40.3	ALDH1A2	AL1A2	Retinal dehydrogenase 2	0.557471	-0.896439	0.199759		1	1
RBM19.11468.15.3	RBM19	RBM19	Probable RNA-binding protein 19	-0.465826	-0.282638	0.199757		0.944183	1
DPT.4979.34.2	DPT	DERM	Dermatopontin	0.686255	0.534573	0.199736		1	1
PENK.9076.25.3	PENK	PENK	Proenkephalin-A	0.0903437	0.363768	0.19965		0.359375	0.817007
PGF.3078.1.2	PGF	PlGF	Placenta growth factor	0.501098	0.741115	0.199615		0.0273438	0.536222
TRIP10.17676.13.3	TRIP10	CIP4	Cdc42-interacting protein 4	0.556776	0.756184	0.199407		0.652344	0.924399
CCDC59.22393.130.3	CCDC59	TAP26	Thyroid transcription factor 1-associated protein 26	-0.205873	-1.09332	0.199222		0.734375	0.943268
GAPDHS.8004.15.3	GAPDHS	G3PT	Glyceraldehyde-3-phosphate dehydrogenase, testis-specific	0.1373	0.638804	0.199209		0.570312	0.895003
MVK.11391.69.3	MVK	MVK	Mevalonate kinase	-0.564171	-0.411887	0.198911		0.0742188	0.625392
HGFAC.3617.80.4	HGFAC	HGFA	Hepatocyte growth factor activator	0.443468	0.833368	0.198597		0.425781	0.851788
NFKB1.9869.28.3	NFKB1	NF-kappa-B p105	Nuclear factor NF-kappa-B p105 subunit	-0.15058	-0.0135712	0.198492		0.496094	0.870846
IL21.7124.18.3	IL21	IL-21	Interleukin-21	-0.450778	0.522659	0.197878		0.300781	0.78199
NOTCH3.5108.72.3	NOTCH3	Notch-3	Neurogenic locus notch homolog protein 3	0.294698	0.503517	0.197638		0.734375	0.943268
CLSTN2.18882.7.3	CLSTN2	CSTN2	Calsyntenin-2	0.372841	0.158646	0.197401		0.910156	0.985046
ERVV-1.12531.5.3	ERVV-1	ERVV1	Endogenous retrovirus group V member 1 Env polyprotein	0.401233	0.381091	0.197346		0.734375	0.943268
BIRC7.15412.40.3	BIRC7	KIAP	Baculoviral IAP repeat-containing protein 7	-0.1062	-0.485402	0.197199		0.570312	0.895003
SEMG1.7115.5.3	SEMG1	Semenogelin	Semenogelin-1	0.403344	0.218081	0.197125		0.425781	0.851788
DLD.10025.1.3	DLD	DLDH	Dihydrolipoyl dehydrogenase, mitochondrial	-0.115704	0.463951	0.196895		0.359375	0.817007
TNFRSF1B.8368.102.3	TNFRSF1B	TNF sR-II	Tumor necrosis factor receptor superfamily member 1B	1.53618	1.79046	0.196521		0.0390625	0.560688
GGT5.21548.20.3	GGT5	GGT5	Gamma-glutamyltransferase 5	0.796143	1.11936	0.195798		0.300781	0.78199
CISD2.8094.20.3	CISD2	CISD2	CDGSH iron-sulfur domain-containing protein 2	-1.01287	-0.726416	0.195298		0.203125	0.734128
SERPINF2.3024.18.2	SERPINF2	a2-Antiplasmin	Alpha-2-antiplasmin	0.477866	0.51825	0.195199		0.496094	0.870846
NUDT14.19794.10.3	NUDT14	NUD14	Uridine diphosphate glucose pyrophosphatase	-0.308796	-0.623346	0.194696		0.496094	0.870846
PRPF6.9581.4.3	PRPF6	PRP6:region 2	Pre-mRNA-processing factor 6:region 2	-0.0276082	-0.0827769	0.194694		0.652344	0.924399
PDRG1.12593.33.3	PDRG1	PDRG1	p53 and DNA damage-regulated protein 1	0.0662039	-0.368613	0.194569		0.910156	0.985046
COCH.7227.75.3	COCH	COCH	Cochlin	0.524791	0.809686	0.194296		0.203125	0.734128
MVP.24911.57.3	MVP	LRP	LRP	-0.905476	-0.883501	0.19418		1	1
IFNA1.18389.11.3	IFNA1	IFNA1	Interferon alpha-1/13	-0.650316	-0.505945	0.19413		0.359375	0.817007
PPP4R3A.10866.60.3	PPP4R3A	P4R3A	Serine/threonine-protein phosphatase 4 regulatory subunit 3A	-0.384846	-0.643655	0.194038		0.652344	0.924399
YWHAQ.7625.27.3	YWHAQ	14-3-3 protein theta	14-3-3 protein theta	1.37439	1.31092	0.19377		0.359375	0.817007
TREM2.11851.21.3	TREM2	TREM2	Triggering receptor expressed on myeloid cells 2	1.1984	1.59215	0.193755		0.203125	0.734128
DSG2.9484.75.3	DSG2	Desmoglein-2	Desmoglein-2	0.0510952	0.706036	0.1937		0.0976562	0.658308
PRMT3.12696.166.3	PRMT3	ANM3	Protein arginine N-methyltransferase 3	-0.324966	0.00985131	0.193416		0.300781	0.78199
SYT7.7121.2.3	SYT7	SYT7	Synaptotagmin-7	-0.414484	0.233979	0.193265		0.300781	0.78199
CFD.13678.169.3	CFD	Factor D	Complement factor D	0.610945	1.21423	0.1931		0.0976562	0.658308
NFATC1.14286.2.3	NFATC1	NF-ATc1	Nuclear factor of activated T-cells, cytoplasmic 1	-0.201513	-0.267587	0.19305		0.734375	0.943268
SCGB2A1.9086.95.3	SCGB2A1	Mammaglobin 2	Mammaglobin-B	-0.273264	-0.0802892	0.192974		0.0742188	0.625392
IGFLR1.7244.16.3	IGFLR1	TM149	IGF-like family receptor 1	1.26583	1.7489	0.19282		0.359375	0.817007
REN.3396.54.2	REN	Renin	Renin	1.07817	0.52052	0.192479		0.425781	0.851788
APOL1.11510.51.3	APOL1	Apo L1	Apolipoprotein L1	0.906955	0.788507	0.192215		0.496094	0.870846
STX17.21649.12.3	STX17	STX17	Syntaxin-17	0.736568	-0.257425	0.192132		0.570312	0.895003
MPDZ.14036.116.3	MPDZ	MPDZ	Multiple PDZ domain protein	-0.508205	-0.85761	0.191908		1	1
PICK1.21876.266.3	PICK1	PICK1	PRKCA-binding protein	-0.0750034	0.139165	0.191663		0.425781	0.851788
MST1.4407.10.1	MST1	MSP	Hepatocyte growth factor-like protein	1.16425	1.05735	0.191505		0.570312	0.895003
ADRM1.9057.19.3	ADRM1	ADRM1	Proteasomal ubiquitin receptor ADRM1	0.108302	0.368832	0.191178		0.496094	0.870846
UNC13A.14052.26.3	UNC13A	UN13A	Protein unc-13 homolog A	-0.445029	-0.165055	0.190894		0.734375	0.943268
RAB37.23282.19.3	RAB37	RAB37	Ras-related protein Rab-37	-0.715003	-0.275593	0.19077		0.652344	0.924399
HDGFL1.18898.36.3	HDGFL1	HDGL1	Hepatoma-derived growth factor-like protein 1	-0.131014	0.36259	0.190663		0.359375	0.817007
PCLAF.19158.1.3	PCLAF	PAF	PCNA-associated factor	-0.117778	-0.069939	0.190398		1	1
NECAB1.23345.2.3	NECAB1	NECA1	N-terminal EF-hand calcium-binding protein 1	0.0587142	-0.0571381	0.190391		1	1
DNAJB11.7110.2.3	DNAJB11	DJB11	DnaJ homolog subfamily B member 11	0.181762	0.337852	0.190285		0.0742188	0.625392
ULBP1.14081.5.3	ULBP1	ULBP-1	NKG2D ligand 1	-0.355186	0.162108	0.190185		0.496094	0.870846
PROCR.24023.35.3	PROCR	sEPCR	soluble Endothelial protein C receptor	1.22735	1.36767	0.189867		0.128906	0.684899
DSG3.16317.20.3	DSG3	Desmoglein-3	Desmoglein-3	-0.254982	0.421262	0.189761		0.496094	0.870846
KLK10.6227.1.3	KLK10	kallikrein 10	Kallikrein-10	0.316277	0.549514	0.189652		0.128906	0.684899
SF3B6.21135.16.3	SF3B6	SF3B6	Splicing factor 3B subunit 6	-0.677742	-0.19306	0.18962		0.300781	0.78199
TCN2.5584.21.3	TCN2	Holo-TC II	Holo-Transcobalamin-2	-0.286745	0.271635	0.189605		0.0976562	0.658308
HNRNPR.13504.147.3	HNRNPR	HNRPR	Heterogeneous nuclear ribonucleoprotein R	-0.391484	-0.0470676	0.189463		0.820312	0.966504
RAF1.10001.7.3	RAF1	c-Raf	RAF proto-oncogene serine/threonine-protein kinase	0.156906	0.64591	0.189431		1	1
NID2.3633.70.1	NID2	NID2	Nidogen-2	0.681586	0.824628	0.189395		0.570312	0.895003
ERP44.6064.4.3	ERP44	TXNDC4	Endoplasmic reticulum resident protein 44	1.19747	1.46477	0.18903		0.734375	0.943268
ANGPT2.13660.76.3	ANGPT2	Angiopoietin-2	Angiopoietin-2	-0.0462504	0.293924	0.188262		0.359375	0.817007
BPIFB1.11246.3.3	BPIFB1	LPLC1	BPI fold-containing family B member 1	-0.76742	-0.582284	0.188165		0.910156	0.985046
FLT1.16315.105.3	FLT1	VEGF sR1	Vascular endothelial growth factor receptor 1	0.137918	0.360435	0.187974		0.910156	0.985046
PDIA3.4719.58.2	PDIA3	Protein disulfide isomerase A3	Protein disulfide-isomerase A3	0.329698	0.42052	0.187652		0.820312	0.966504
CD3E.8069.85.3	CD3E	CD3E	T-cell surface glycoprotein CD3 epsilon chain	-0.422131	-0.0956529	0.187535		1	1
CCL16.4913.78.1	CCL16	HCC-4	C-C motif chemokine 16	0.769626	0.742769	0.187374		0.300781	0.78199
ELP1.25102.23.3	ELP1	ELP1	Elongator complex protein 1	-0.785935	-0.646648	0.187284		0.25	0.753192
MYLPF.21112.6.3	MYLPF	MLRS	Myosin regulatory light chain 2, skeletal muscle isoform	0.319757	0.00947573	0.187206		0.362727	0.819445
C1QTNF5.7810.20.3	C1QTNF5	C1QTNF5	Complement C1q tumor necrosis factor-related protein 5	0.279119	0.539299	0.186825		0.300781	0.78199
ITIH3.7145.1.3	ITIH3	ITIH3	Inter-alpha-trypsin inhibitor heavy chain H3	0.138162	0.658413	0.186802		0.128906	0.684899
SPON1.5496.49.3	SPON1	Spondin-1	Spondin-1	0.491175	0.305077	0.18665		0.910156	0.985046
SCARF2.8956.96.3	SCARF2	SREC-II:ECD	Scavenger receptor class F member 2:Extracellular domain	1.12137	1.41922	0.186633		0.164062	0.704993
F7.3184.25.2	F7	Coagulation Factor VII	Coagulation factor VII	0.369684	0.367778	0.186628		0.496094	0.870846
MDM1.7898.29.3	MDM1	MDM1	Nuclear protein MDM1	-0.187604	0.688728	0.186603		0.496094	0.870846
RTN1.24651.1.3	RTN1	RTN1	Reticulon-1	-0.578605	0.544904	0.186487		0.300781	0.78199
JAML.8232.90.3	JAML	JAML1	Junctional adhesion molecule-like	0.955897	1.14143	0.186292		0.00390625	0.47568
TNC.6259.60.3	TNC	Tenascin	Tenascin	1.29904	1.56391	0.18612		0.25	0.753192
TLR5.18935.14.3	TLR5	TLR5	Toll-like receptor 5	0.0965835	0.905182	0.18579		0.300781	0.78199
CMIP.25100.11.3	CMIP	CMIP	C-Maf-inducing protein	-0.522033	-0.580754	0.185637		0.652344	0.924399
PSMB9.18942.11.3	PSMB9	PSB9	Proteasome subunit beta type-9	-0.519496	-0.443554	0.185541		0.570312	0.895003
ULBP1.3081.70.2	ULBP1	ULBP-1	NKG2D ligand 1	-0.499671	-0.152077	0.185503		0.734375	0.943268
PIK3R1.8863.3.3	PIK3R1	P85A	Phosphatidylinositol 3-kinase regulatory subunit alpha	-0.805056	-0.681191	0.185476		0.300781	0.78199
GGT2.6334.9.3	GGT2	GGT2	Inactive gamma-glutamyltranspeptidase 2	0.104229	0.575462	0.184791		0.570312	0.895003
RNASE4.5644.60.3	RNASE4	RNAS4	Ribonuclease 4	0.841125	1.4736	0.18478		0.25	0.753192
CGA_CGB3_CGB7.4914.10.1	CGA_CGB3_CGB7	HCG	Human Chorionic Gonadotropin	1.12793	2.44494	0.184154		0.570312	0.895003
C19orf54.24450.96.3	C19orf54	CS054	UPF0692 protein C19orf54	-0.721924	0.243305	0.183766		0.359375	0.817007
NETO1.5639.49.3	NETO1	NETO1	Neuropilin and tolloid-like protein 1	-0.464864	-0.384368	0.183631		0.359375	0.817007
CD48.3292.75.1	CD48	CD48	CD48 antigen	1.04695	1.80214	0.183324		0.425781	0.851788
SCRN3.24923.27.3	SCRN3	SCRN3	Secernin-3	-1.24924	-0.480603	0.183302		0.425781	0.851788
BAMBI.20514.8.3	BAMBI	BAMBI:ECD	BMP and activin membrane-bound inhibitor homolog:Extracellular domain	0.541178	0.835154	0.183099		0.496094	0.870846
CCL15.3509.1.1	CCL15	MIP-5	C-C motif chemokine 15	0.0581878	0.0392654	0.182943		1	1
AADAT.22023.3.3	AADAT	AADAT	Kynurenine/alpha-aminoadipate aminotransferase, mitochondrial	0.280449	0.471531	0.182844		1	1
FOXP1.24935.62.3	FOXP1	FOXP1	Forkhead box protein P1	-1.15899	-0.472268	0.182375		0.496094	0.870846
FGF5.3065.65.1	FGF5	FGF-5	Fibroblast growth factor 5	-0.902196	-0.603207	0.182344		0.300781	0.78199
NECTIN1.8803.61.3	NECTIN1	nectin-1 gamma:CD	Nectin-1, isoform gamma:Cytoplasmic domain	-0.0346129	0.134474	0.181812		0.300781	0.78199
GDF7.16756.30.3	GDF7	GDF7	Growth/differentiation factor 7	-0.58988	-0.0359656	0.181687		0.25	0.753192
ENSA.17734.13.3	ENSA	a-endosulfine	Alpha-endosulfine	0.365963	0.912673	0.181511		0.820312	0.966504
RND1.13574.50.3	RND1	RND1	Rho-related GTP-binding protein Rho6	-0.291444	-0.152245	0.181178		0.0976562	0.658308
NA.8675.79.3	NA	Fc_MOUSE	Fc_MOUSE	0.0160328	0.106782	0.181154		0.652344	0.924399
GPX7.8345.27.3	GPX7	GPX7	Glutathione peroxidase 7	-0.0832978	0.122165	0.181111		0.734375	0.943268
MAZ.13436.54.3	MAZ	MAZ	Myc-associated zinc finger protein	-1.36007	-0.880516	0.181105		0.128906	0.684899
RCN1.9322.15.3	RCN1	RCN1	Reticulocalbin-1	0.709091	0.522412	0.180921		0.734375	0.943268
SRC.15433.4.3	SRC	p60-Src	Proto-oncogene tyrosine-protein kinase Src	-0.189185	-0.127796	0.18075		0.734375	0.943268
GNG12.25211.14.3	GNG12	GBG12	Guanine nucleotide-binding protein G(I)/G(S)/G(O) gamma-12 subunit	-0.0509975	-0.0509975	0.18073		0.652344	0.924399
HIKESHI.8686.342.3	HIKESHI	HIKES	Protein Hikeshi	-0.127523	0.325825	0.180542		0.359375	0.817007
TIMM13.23621.326.3	TIMM13	TIM13	Mitochondrial import inner membrane translocase subunit Tim13	0.343421	0.359462	0.180425		0.910156	0.985046
HABP2.20067.26.3	HABP2	FSAP	Factor seven-activating protease	0.182682	1.04083	0.180316		0.25	0.753192
B4GALT1.13381.49.3	B4GALT1	B4GT1	Beta-1,4-galactosyltransferase 1	0.391981	0.802563	0.180179		0.425781	0.851788
PRLH.6543.182.3	PRLH	PRRP	Prolactin-releasing peptide	-0.880271	-0.495088	0.180089		0.25	0.753192
PAM.5620.13.3	PAM	AMD	Peptidyl-glycine alpha-amidating monooxygenase	0.519836	1.06409	0.180028		0.25	0.753192
PLSCR3.11407.57.3	PLSCR3	PLS3	Phospholipid scramblase 3	-0.841039	-0.0213582	0.179885		0.359375	0.817007
BRD1.11607.15.3	BRD1	BRD1	Bromodomain-containing protein 1	-0.539075	-0.447935	0.179614		0.734375	0.943268
IBSP.3415.61.2	IBSP	BSP	Bone sialoprotein 2	0.513097	1.41987	0.179457		0.0546875	0.588163
NPW.9986.14.3	NPW	Neuropeptide W	Neuropeptide W	0.659818	0.786873	0.179345		0.910156	0.985046
KAT5.25879.6.3	KAT5	KAT5	Histone acetyltransferase KAT5	-1.3094	-0.149917	0.179173		0.425781	0.851788
ENPP7.4435.66.2	ENPP7	ENPP7	Ectonucleotide pyrophosphatase/phosphodiesterase family member 7	0.290457	0.469511	0.179054		1	1
HS6ST2.13524.25.3	HS6ST2	H6ST2	Heparan-sulfate 6-O-sulfotransferase 2	-0.272242	-0.435967	0.179019		0.910156	0.985046
SSNA1.23242.2.3	SSNA1	SSNA1	Sjoegren syndrome nuclear autoantigen 1	0.0241978	-0.212533	0.178964		0.570312	0.895003
DIABLO.3122.6.2	DIABLO	SMAC	Diablo homolog, mitochondrial	0.11106	-0.00705322	0.178805		0.570312	0.895003
NVL.25279.44.3	NVL	NVL	Nuclear valosin-containing protein-like	-0.468472	-0.200854	0.178693		1	1
DBT.23673.9.3	DBT	ODB2	Lipoamide acyltransferase component of branched-chain alpha-keto acid dehydrogenase complex, mitochondrial	-0.730803	-0.832713	0.178615		0.910156	0.985046
ANTXR2.15559.5.3	ANTXR2	ANTR2	Anthrax toxin receptor 2	-0.13359	0.045179	0.178543		1	1
NADK.13624.17.3	NADK	NADK	NAD kinase	-0.296697	-1.04007	0.178165		1	1
NCF4.14060.67.3	NCF4	NCF4	Neutrophil cytosol factor 4	0.333914	-0.0571424	0.177874		0.734375	0.943268
NA.6121.5.3	NA	Fc_MOUSE	Fc_MOUSE	-0.527967	-0.202892	0.177791		0.910156	0.985046
IFIH1.20195.13.3	IFIH1	IFIH1	Interferon-induced helicase C domain-containing protein 1	0.290681	0.181754	0.177214		0.496094	0.870846
ATG4B.13629.25.3	ATG4B	ATG4B	Cysteine protease ATG4B	-0.099121	0.181427	0.176968		0.820312	0.966504
SBSN.5724.58.3	SBSN	SBSN	Suprabasin	0.17856	0.17856	0.176436		0.910156	0.985046
MYZAP.13924.13.3	MYZAP	MYZAP	Myocardial zonula adherens protein	-0.506823	-0.103802	0.176277		0.25	0.753192
CTSZ.4971.1.1	CTSZ	CATZ	Cathepsin Z	0.451114	0.798797	0.175844		0.820312	0.966504
SMAD2.10364.6.3	SMAD2	SMAD2	Mothers against decapentaplegic homolog 2	0.107662	-0.101629	0.175826		0.652344	0.924399
ADAMTS6.6441.62.3	ADAMTS6	ATS6	A disintegrin and metalloproteinase with thrombospondin motifs 6	0.425335	-0.58407	0.175523		0.910156	0.985046
RNASE2.8394.56.3	RNASE2	RNase 2	Non-secretory ribonuclease	0.433978	0.596127	0.175376		0.164062	0.704993
HCN1.12774.12.3	HCN1	HCN1	Potassium/sodium hyperpolarization-activated cyclic nucleotide-gated channel 1	0.352168	0.615252	0.174975		0.910156	0.985046
CCDC80.3234.23.2	CCDC80	URB	Coiled-coil domain-containing protein 80	0.796453	0.983267	0.174777		0.25	0.753192
CREB3L4.11308.8.3	CREB3L4	CR3L4	Cyclic AMP-responsive element-binding protein 3-like protein 4	-0.186338	-0.331832	0.174738		0.570312	0.895003
GP5.7185.29.3	GP5	GPV	Platelet glycoprotein V	0.267284	0.441921	0.174638		0.910156	0.985046
NDRG2.24463.1.3	NDRG2	NDRG2	Protein NDRG2	0.171695	0.438003	0.174339		0.425781	0.851788
FRG1.23268.15.3	FRG1	FRG1	Protein FRG1	-0.694921	-0.593137	0.17419		0.734375	0.943268
CALCB.17170.15.3	CALCB	CALCB	Calcitonin gene-related peptide 2	0.482113	0.8626	0.174006		0.128906	0.684899
PCBP3.24470.20.3	PCBP3	PCBP3	Poly(rC)-binding protein 3	0.223944	1.017	0.173886		1	1
CRHBP.6039.24.3	CRHBP	CRHBP	Corticotropin-releasing factor-binding protein	0.439912	0.421767	0.173799		0.820312	0.966504
SKP1.3902.21.2	SKP1	SKP1	S-phase kinase-associated protein 1	-0.013633	-0.104964	0.173526		0.910156	0.985046
MB.3042.7.2	MB	Myoglobin	Myoglobin	-0.0259729	0.724733	0.173299		0.496094	0.870846
IGFBP3.2571.12.3	IGFBP3	IGFBP-3	Insulin-like growth factor-binding protein 3	-0.0531944	0.35428	0.173211		0.496094	0.870846
COL6A5.11155.16.3	COL6A5	CO6A5	Collagen alpha-5(VI) chain	-0.392456	0.330289	0.173205		0.425781	0.851788
FBLN1.10819.108.3	FBLN1	fibulin 1	Fibulin-1	0.643995	0.134315	0.172791		0.820312	0.966504
PTGFRN.12727.7.3	PTGFRN	FPRP	Prostaglandin F2 receptor negative regulator	-0.445859	-0.300687	0.172633		0.734375	0.943268
HYKK.21157.6.3	HYKK	HYKK	Hydroxylysine kinase	-0.274687	-0.102384	0.172303		0.820312	0.966504
LIMD2.20991.2.3	LIMD2	LIMD2	LIM domain-containing protein 2	-0.760849	-0.645011	0.172163		0.734375	0.943268
PTX3.6447.73.3	PTX3	PTX3	Pentraxin-related protein PTX3	-0.619302	-0.135946	0.172051		0.496094	0.870846
ASCC1.10647.18.3	ASCC1	ASCC1	Activating signal cointegrator 1 complex subunit 1	0.148551	0.560773	0.171777		1	1
C1QL1.6404.20.3	C1QL1	C1QRF	C1q-related factor	0.361438	0.533186	0.171749		0.0273438	0.536222
METTL26.25236.11.3	METTL26	MTL26	Methyltransferase-like 26	0.556621	0.635987	0.171664		1	1
BEX2.22082.25.3	BEX2	BEX2	Protein BEX2	0.159427	-0.121822	0.171605		0.820312	0.966504
RNF8.14663.44.3	RNF8	RNF8	E3 ubiquitin-protein ligase RNF8	-0.138107	0.115143	0.171441		0.359375	0.817007
SUMF1.6941.11.3	SUMF1	SUMF1	Sulfatase-modifying factor 1	-0.964789	-0.637515	0.171427		0.734375	0.943268
APOBEC2.24647.3.3	APOBEC2	ABEC2	C->U-editing enzyme APOBEC-2	-0.469215	-0.149739	0.171408		0.820312	0.966504
nodH.3721.5.2	nodH	NOH4_RHIML	Nodulation protein H_NOH4	-0.0575965	0.750926	0.171252		0.25	0.753192
LRRC3B.18947.3.3	LRRC3B	LRC3B	Leucine-rich repeat-containing protein 3B	0.6035	0.977094	0.17124		0.496094	0.870846
CUTC.15315.64.3	CUTC	CUTC	Copper homeostasis protein cutC homolog	-0.918599	-1.29519	0.171061		0.425781	0.851788
OMD.5358.3.3	OMD	OMD	Osteomodulin	0.060265	0.189434	0.171015		1	1
C1GALT1C1.5735.54.3	C1GALT1C1	C1GLC	C1GALT1-specific chaperone 1	0.0602671	0.451753	0.170905		0.164062	0.704993
MERTK.20572.6.3	MERTK	MER	Proto-oncogene tyrosine-protein kinase MER	0.0177606	0.60239	0.17085		0.359375	0.817007
NENF.9219.70.3	NENF	NENF	Neudesin	0.171798	0.0260402	0.170813		0.910156	0.985046
NA.8041.5.3	NA	Fc_MOUSE	Fc_MOUSE	0.443031	0.258611	0.170701		0.910156	0.985046
NUDT5.17761.2.3	NUDT5	NUDT5	ADP-sugar pyrophosphatase	0.61778	0.679067	0.170576		0.25	0.753192
KRTAP2-4.14615.46.3	KRTAP2-4	KRA24	Keratin-associated protein 2-4	-0.20236	0.430043	0.17007		0.0546875	0.588163
GCHFR.21118.48.3	GCHFR	GFRP	GTP cyclohydrolase I feedback regulatory protein	-0.25226	0.820848	0.170047		1	1
PPBP.4544.4.3	PPBP	CTAP-III	Connective tissue-activating peptide III	0.346127	0.893321	0.169994		0.570312	0.895003
CBLIF.17672.184.3	CBLIF	Gastric intrinsic factor	Gastric intrinsic factor	0.0131909	0.0401832	0.169943		0.25	0.753192
SERPINA6.4785.30.3	SERPINA6	CBG	Corticosteroid-binding globulin	0.00303902	-0.607164	0.169838		0.652344	0.924399
QSOX1.6217.23.3	QSOX1	QSCN6	Sulfhydryl oxidase 1	0.485451	0.83897	0.169786		0.570312	0.895003
ARHGEF2.12848.9.3	ARHGEF2	ARHG2	Rho guanine nucleotide exchange factor 2	-0.468021	-0.0257691	0.169748		0.359375	0.817007
METTL21C.23564.83.3	METTL21C	MT21C	Protein-lysine methyltransferase METTL21C	-0.407928	-0.181503	0.169404		0.652344	0.924399
SYK.11378.37.3	SYK	KSYK:SH2, 1 and 2	Tyrosine-protein kinase SYK:Src Homology domain	-1.20638	-1.09165	0.168913		0.425781	0.851788
GATAD1.22154.37.3	GATAD1	GATD1	GATA zinc finger domain-containing protein 1	0.628181	0.590198	0.168888		0.425781	0.851788
CYP2C19.25464.1.4	CYP2C19	CP2CJ	Cytochrome P450 2C19	-0.429628	0.20995	0.168674		0.570312	0.895003
CCL23.2913.1.2	CCL23	MPIF-1	C-C motif chemokine 23	0.176102	0.351407	0.16834		0.164062	0.704993
MYL4.20107.11.3	MYL4	MYL4	Myosin light polypeptide 4	1.2301	1.05117	0.168277		0.300781	0.78199
PLA2G12B.9380.2.3	PLA2G12B	sPLA(2)-XIII	Group XIIB secretory phospholipase A2-like protein	0.592208	0.854784	0.168156		0.910156	0.985046
LOXL3.15427.35.3	LOXL3	LOXL3	Lysyl oxidase homolog 3	0.609332	0.867374	0.167949		0.128906	0.684899
CCS.13068.139.3	CCS	CCS	Copper chaperone for superoxide dismutase	0.0914715	-0.386682	0.167775		1	1
PRL.10967.12.3	PRL	PRL	Prolactin	-0.502999	-0.210749	0.1676		0.128906	0.684899
GFPT2.23669.20.3	GFPT2	GFPT2	Glutamine--fructose-6-phosphate aminotransferase [isomerizing] 2	-0.684463	-0.560951	0.167401		0.570312	0.895003
MAGEB10.11456.2.3	MAGEB10	MAGBA	Melanoma-associated antigen B10	0.717203	-0.288826	0.166983		0.910156	0.985046
GCK.12960.9.3	GCK	HXK4	Glucokinase	0.421619	0.236891	0.166933		0.910156	0.985046
CD300C.5066.134.3	CD300C	CLM6	CMRF35-like molecule 6	1.07631	1.28311	0.166897		0.300781	0.78199
CTNNBIP1.21600.10.3	CTNNBIP1	CNBP1	Beta-catenin-interacting protein 1	0.231471	0.493417	0.166885		0.734375	0.943268
LY86.3623.84.4	LY86	LY86	Lymphocyte antigen 86	0.758092	1.22423	0.166762		0.25	0.753192
COL9A3.20175.17.3	COL9A3	CO9A3	Collagen alpha-3(IX) chain	0.209593	0.0775169	0.166703		0.910156	0.985046
EIF3G.11454.87.3	EIF3G	EIF3G	Eukaryotic translation initiation factor 3 subunit G	1.02268	0.859078	0.166547		0.652344	0.924399
KXD1.22050.19.3	KXD1	KXDL1	KxDL motif-containing protein 1	-0.56641	-0.286745	0.165738		0.910156	0.985046
MAPK9.22987.69.3	MAPK9	JNK2	Mitogen-activated protein kinase 9	-1.10367	-0.441522	0.165358		0.25	0.753192
AMY2A.18917.53.3	AMY2A	Pancreatic alpha-amylase	Pancreatic alpha-amylase	0.181911	0.226777	0.165277		0.652344	0.924399
NA.8634.187.3	NA	Fc_MOUSE	Fc_MOUSE	0.359599	0.0662021	0.165127		1	1
NUP35.23399.35.3	NUP35	NUP53	Nucleoporin NUP53	0.359039	0.0356514	0.165092		0.425781	0.851788
HSPA1A.7219.152.3	HSPA1A	HSP 70	Heat shock 70 kDa protein 1A	-0.212482	-0.0361178	0.164684		0.359375	0.817007
PSAP.6207.10.3	PSAP	prosaposin	Prosaposin	0.730635	0.208185	0.164595		0.652344	0.924399
CDH1.2501.51.3	CDH1	Cadherin E	Cadherin-1	-0.621842	-0.0951568	0.164352		0.128906	0.684899
SQSTM1.7695.106.3	SQSTM1	SQSTM	Sequestosome-1	0.879356	0.148552	0.164188		1	1
COLGALT1.5638.23.3	COLGALT1	GT251	Procollagen galactosyltransferase 1	0.550555	0.342689	0.16409		0.425781	0.851788
FBLIM1.21357.12.3	FBLIM1	FBLI1	Filamin-binding LIM protein 1	1.06224	0.584522	0.163894		1	1
NA.7802.53.3	NA	Fc_MOUSE	Fc_MOUSE	-0.161832	-0.0151472	0.163882		0.910156	0.985046
HSPA1A.10721.76.3	HSPA1A	HSP 70	Heat shock 70 kDa protein 1A	-0.0979721	0.1913	0.16328		0.164062	0.704993
GDF10.6517.14.3	GDF10	BMP-3b	Growth/differentiation factor 10	-0.814704	-0.814704	0.163135		0.300781	0.78199
IL6R.15602.43.3	IL6R	IL-6 sRa	Interleukin-6 receptor subunit alpha	0.626009	0.535378	0.16304		0.359375	0.817007
OMP.18240.6.3	OMP	OMP	Olfactory marker protein	0.415498	0.683333	0.162883		0.570312	0.895003
MXRA8.7002.1.3	MXRA8	MXRA8:CD	Matrix-remodeling-associated protein 8:Cytoplasmic domain	0.345497	-0.464358	0.162869		1	1
CFHR2.15584.9.3	CFHR2	FHR2	Complement factor H-related protein 2	0.792385	0.874548	0.162759		0.496094	0.870846
RPL5.20999.12.3	RPL5	RL5	60S ribosomal protein L5	0.561875	0.0221655	0.162652		1	1
G3BP1.19266.35.3	G3BP1	G3BP1	Ras GTPase-activating protein-binding protein 1	0.633622	0.795799	0.162178		0.820312	0.966504
SEPTIN5.19742.3.3	SEPTIN5	Septin-5	Septin-5	0.29819	0.438256	0.16216		0.570312	0.895003
MPST.12686.15.3	MPST	THTM	3-mercaptopyruvate sulfurtransferase	0.63851	0.395362	0.162012		0.734375	0.943268
IL9.5834.18.3	IL9	IL-9	Interleukin-9	0.142208	0.307979	0.161766		0.910156	0.985046
KCNMB3.8905.20.3	KCNMB3	KCMB3	Calcium-activated potassium channel subunit beta-3	0.860333	1.07586	0.161671		0.359375	0.817007
IL6R.8092.29.3	IL6R	IL-6 sRa	Interleukin-6 receptor subunit alpha	0.575099	0.547097	0.161579		0.25	0.753192
PLEKHO2.25488.6.3	PLEKHO2	PKHO2	Pleckstrin homology domain-containing family O member 2	-0.291736	-0.108142	0.161516		0.910156	0.985046
TNFSF8.3421.54.2	TNFSF8	CD30 Ligand	Tumor necrosis factor ligand superfamily member 8	1.41157	1.58646	0.161516		0.734375	0.943268
CSF2RA.10438.19.3	CSF2RA	CSF2R	Granulocyte-macrophage colony-stimulating factor receptor subunit alpha	-0.515883	-0.312893	0.161283		0.128906	0.684899
MCL1.9819.110.3	MCL1	Mcl-1	Induced myeloid leukemia cell differentiation protein Mcl-1	0.533374	-0.0306786	0.161209		1	1
STYX.21349.2.3	STYX	STYX	Serine/threonine/tyrosine-interacting protein	-0.357831	-0.253431	0.161047		0.734375	0.943268
SERAC1.8985.13.3	SERAC1	SRAC1	Protein SERAC1	-0.97897	-0.449716	0.161039		1	1
EDA2R.3083.71.1	EDA2R	XEDAR	Tumor necrosis factor receptor superfamily member 27	1.87947	2.31055	0.160898		0.164062	0.704993
BCL10.8768.4.3	BCL10	Bcl-10	B-cell lymphoma/leukemia 10	-1.34969	-0.818705	0.160598		0.820312	0.966504
TP53I13.6400.33.3	TP53I13	P5I13	Tumor protein p53-inducible protein 13	0.797827	1.27049	0.16052		0.734375	0.943268
NA.10476.23.3	NA	Fc_MOUSE	Fc_MOUSE	-0.562499	-0.529442	0.15993		0.910156	0.985046
VSIG4.17678.28.3	VSIG4	VSIG4	V-set and immunoglobulin domain-containing protein 4	0.338748	0.649596	0.15992		0.0742188	0.625392
NUMB.25248.28.3	NUMB	NUMB	Protein numb homolog	-9.21791e-05	-0.166464	0.159819		0.734375	0.943268
POMK.10582.36.3	POMK	SG196	Protein O-mannose kinase	-0.392505	-0.383029	0.159718		0.910156	0.985046
VWA1.6385.63.3	VWA1	VWA1	von Willebrand factor A domain-containing protein 1	0.508248	1.18176	0.159417		0.652344	0.924399
PIK3IP1.20553.2.3	PIK3IP1	P3IP1	Phosphoinositide-3-kinase-interacting protein 1	-1.1995	-0.0290312	0.158712		0.25	0.753192
WFIKKN2.3235.50.2	WFIKKN2	WFKN2	WAP, Kazal, immunoglobulin, Kunitz and NTR domain-containing protein 2	-0.735916	-0.67535	0.158612		0.570312	0.895003
UTP6.24279.30.3	UTP6	UTP6	U3 small nucleolar RNA-associated protein 6 homolog	-0.557161	0.0546161	0.158593		1	1
TBC1D24.25114.256.3	TBC1D24	TBC24	TBC1 domain family member 24	0.406336	0.373515	0.158283		0.820312	0.966504
BIN3.24645.2.3	BIN3	BIN3	Bridging integrator 3	0.560312	0.718058	0.157746		1	1
NCALD.17816.58.3	NCALD	NCALD	Neurocalcin-delta	-0.34653	-0.221018	0.157732		0.570312	0.895003
RAD51C.22544.10.3	RAD51C	RA51C	DNA repair protein RAD51 homolog 3	1.1596	0.847689	0.15767		0.820312	0.966504
SPA17.18242.8.3	SPA17	Sperm protein 17	Sperm surface protein Sp17	0.503129	0.395502	0.157607		0.425781	0.851788
EZH2.24914.10.3	EZH2	EZH2	Enhancer of zeste homolog 2	-0.297093	-0.0874143	0.157462		0.154769	0.704993
HP.3054.3.2	HP	Haptoglobin, Mixed Type	Haptoglobin	0.0410969	0.252604	0.157215		0.203125	0.734128
AMY2B.15556.49.3	AMY2B	Alpha-amylase 2B	Alpha-amylase 2B	0.128549	0.205159	0.156917		0.496094	0.870846
VSIR.11531.24.3	VSIR	GI24:CD	V-type immunoglobulin domain-containing suppressor of T-cell activation:Cytoplasmic domain	-0.698095	-0.0605825	0.156765		0.25	0.753192
KRT7.11383.41.3	KRT7	Keratin 7	Keratin, type II cytoskeletal 7	-0.922242	-0.432298	0.15628		0.25	0.753192
CDH7.7959.34.3	CDH7	CADH7	Cadherin-7	-0.223298	0.081226	0.15618		0.164062	0.704993
MAGIX.24713.4.3	MAGIX	MAGIX	PDZ domain-containing protein MAGIX	-0.218342	0.244661	0.155825		0.570312	0.895003
RNASE3.5741.55.3	RNASE3	ECP	Eosinophil cationic protein	0.818919	0.935517	0.155585		0.164062	0.704993
TERB2.22801.83.3	TERB2	TERB2	Telomere repeats-binding bouquet formation protein 2	0.671538	0.622015	0.155512		1	1
SCARA3.9569.14.3	SCARA3	SCAR3:region 1	Scavenger receptor class A member 3:region 1	0.541548	0.696977	0.155429		0.425781	0.851788
PAX8.18314.88.3	PAX8	PAX-8	Paired box protein Pax-8	-0.572483	-0.273881	0.155307		0.496094	0.870846
SIGLEC14.8248.222.3	SIGLEC14	SIG14	Sialic acid-binding Ig-like lectin 14	-0.25224	-0.0104567	0.155031		0.0742188	0.625392
CBR3.14091.42.3	CBR3	Carbonyl reductase 3	Carbonyl reductase [NADPH] 3	0.465275	0.568264	0.154808		0.652344	0.924399
RAB11A.17744.31.3	RAB11A	RB11A	Ras-related protein Rab-11A	0.5236	-0.11379	0.154723		0.496094	0.870846
APOA5.11318.20.3	APOA5	Apo A-V	Apolipoprotein A-V	-0.814125	-0.635897	0.154582		0.570312	0.895003
GZMA.3440.7.2	GZMA	granzyme A	Granzyme A	0.525164	0.540244	0.154542		0.496094	0.870846
LYRM1.22496.21.3	LYRM1	LYRM1	LYR motif-containing protein 1	-0.355274	0.147506	0.154402		0.820312	0.966504
CSH1_CSH2.13103.125.3	CSH1_CSH2	CSH	Chorionic somatomammotropin hormone	0.379414	0.0798329	0.154376		0.910156	0.985046
SELENOF.20087.3.3	SELENOF	selenoprotein15	15 kDa selenoprotein	0.0712674	0.457903	0.154316		0.652344	0.924399
SCIN.12684.5.3	SCIN	ADSV	Adseverin	-0.345237	-0.0661132	0.154		0.570312	0.895003
TNC.2728.62.2	TNC	Tenascin	Tenascin	0.199801	0.867109	0.153881		0.359375	0.817007
INPP5D.25264.102.3	INPP5D	SHIP	SHIP	-0.490492	-0.562613	0.153852		0.734375	0.943268
CDH6.3591.51.3	CDH6	Cadherin-6	Cadherin-6	-0.709569	-0.424783	0.153587		0.25	0.753192
DUSP4.10035.6.3	DUSP4	DUS4	Dual specificity protein phosphatase 4	-0.718761	-0.349262	0.153318		0.496094	0.870846
ANOS1.6603.18.3	ANOS1	KALM	Anosmin-1	0.701269	0.0393466	0.153215		0.734375	0.943268
CLUL1.21492.19.3	CLUL1	CLUL1	Clusterin-like protein 1	-0.569161	-0.0420658	0.153182		0.570312	0.895003
GHR.2948.58.2	GHR	Growth hormone receptor	Growth hormone receptor	-0.0808474	0.119738	0.152856		0.359375	0.817007
UBE4A.25073.13.3	UBE4A	UBE4A	Ubiquitin conjugation factor E4 A	0.250597	-0.101318	0.152539		0.910156	0.985046
DTX1.11430.49.3	DTX1	DTX1	E3 ubiquitin-protein ligase DTX1	-1.09353	-1.21643	0.152514		0.734375	0.943268
ATG4C.25078.13.3	ATG4C	ATG4C	Cysteine protease ATG4C	-0.39236	0.0553949	0.152097		0.570312	0.895003
TBK1.3400.49.2	TBK1	TBK1	Serine/threonine-protein kinase TBK1	-0.095267	-0.776118	0.15195		0.652344	0.924399
KLK11.7775.15.3	KLK11	Kallikrein 11	Kallikrein-11	0.0840233	0.459252	0.151947		0.0976562	0.658308
KLK9.5758.49.3	KLK9	kallikrein 9	Kallikrein-9	-1.04053	-0.444817	0.15182		0.203125	0.734128
RELT.14112.40.3	RELT	RELT	Tumor necrosis factor receptor superfamily member 19L	0.57101	0.683254	0.151724		0.910156	0.985046
CST6.3303.23.2	CST6	Cystatin M	Cystatin-M	0.512419	0.708582	0.151709		0.25	0.753192
BCAM.2816.50.2	BCAM	BCAM	Basal Cell Adhesion Molecule	0.234845	0.372965	0.151583		0.734375	0.943268
HNF1A.11193.27.3	HNF1A	HNF1A	Hepatocyte nuclear factor 1-alpha	-0.316289	0.343133	0.151517		0.734375	0.943268
GSR.19273.3.3	GSR	Glutathione reductase	Glutathione reductase, mitochondrial	0.513925	0.493871	0.151343		0.203125	0.734128
LSP1.21533.51.3	LSP1	LSP1	Lymphocyte-specific protein 1	-0.698307	-0.800946	0.151008		0.910156	0.985046
FOXO3.11540.37.3	FOXO3	FOXO3A	Forkhead box protein O3	-0.720033	-0.864351	0.150505		0.425781	0.851788
MAPK6.22858.3.3	MAPK6	MK06	Mitogen-activated protein kinase 6	0.293461	0.333504	0.149859		0.496094	0.870846
EFHD1.19616.100.3	EFHD1	EFHD1	EF-hand domain-containing protein D1	1.96795	2.05924	0.14974		0.496094	0.870846
TXLNA.9065.28.3	TXLNA	TXLNA	Alpha-taxilin	-1.00866	-0.742566	0.149465		0.910156	0.985046
TAF15.16865.62.3	TAF15	RBP56	TATA-binding protein-associated factor 2N	-0.72258	-0.252377	0.149411		0.25	0.753192
CLEC2A.10953.14.3	CLEC2A	CLC2A	C-type lectin domain family 2 member A	0.197613	0.604337	0.149294		0.820312	0.966504
TOR1AIP1.9039.47.3	TOR1AIP1	TOIP1:Nuclear	Torsin-1A-interacting protein 1:Nuclear domain	-0.158177	-0.0652089	0.148984		0.164062	0.704993
CST6.14711.27.3	CST6	Cystatin M	Cystatin-M	0.582072	0.735096	0.148433		0.359375	0.817007
HES6.24654.13.3	HES6	HES6	Transcription cofactor HES-6	0.338875	0.429429	0.148414		0.203125	0.734128
PDIA4.20525.200.3	PDIA4	PDIA4	Protein disulfide-isomerase A4	0.288891	0.565822	0.148368		0.910156	0.985046
UGT1A1.17702.53.3	UGT1A1	UGT 1A1	UDP-glucuronosyltransferase 1-1	-0.0591958	0.0641995	0.148189		0.359375	0.817007
IL1RAP.2630.12.2	IL1RAP	IL-1 R AcP	Interleukin-1 Receptor accessory protein	0.311409	0.464316	0.147704		0.652344	0.924399
MAGEA6.22991.9.3	MAGEA6	MAGE-6	Melanoma-associated antigen 6	0.53871	0.606409	0.147168		0.496094	0.870846
SIGLEC5.9275.2.3	SIGLEC5	Siglec-5	Sialic acid-binding Ig-like lectin 5	0.0200048	0.336619	0.146984		0.25	0.753192
RARRES2.3079.62.2	RARRES2	TIG2	Retinoic acid receptor responder protein 2	0.615795	0.913834	0.146958		0.820312	0.966504
FOSL2.22146.20.3	FOSL2	FOSL2	Fos-related antigen 2	-0.0351983	-0.0954956	0.146852		0.678136	0.943268
CFHR1.15468.14.3	CFHR1	FHR1	Complement factor H-related protein 1	0.310227	0.509878	0.146847		0.734375	0.943268
PLOD2.6923.1.3	PLOD2	PLOD2	Procollagen-lysine,2-oxoglutarate 5-dioxygenase 2	-0.123795	-0.567031	0.146781		0.910156	0.985046
INPP5E.11370.20.3	INPP5E	INP5E	72 kDa inositol polyphosphate 5-phosphatase	-0.524727	0.184201	0.146491		0.570312	0.895003
SLC22A16.9969.8.3	SLC22A16	S22AG	Solute carrier family 22 member 16	-0.788706	-0.548416	0.146291		0.496094	0.870846
DCUN1D1.17366.6.3	DCUN1D1	DCNL1	DCN1-like protein 1	0.270541	0.787458	0.145906		0.652344	0.924399
ACBD4.24686.19.3	ACBD4	ACBD4	Acyl-CoA-binding domain-containing protein 4	-0.96963	-0.550583	0.145776		1	1
SPOCK3.9906.21.3	SPOCK3	TICN3	Testican-3	-0.304449	0.137989	0.145649		0.820312	0.966504
CD8B.9310.2.3	CD8B	CD8B	T-cell surface glycoprotein CD8 beta chain	-0.740324	-0.786083	0.145485		0.496094	0.870846
RGMA.5483.1.3	RGMA	RGMA	Repulsive guidance molecule A	0.360573	-0.19927	0.145019		0.570312	0.895003
ZNF483.23414.12.3	ZNF483	ZN483	Zinc finger protein 483	0.270305	0.0435272	0.144898		1	1
LIN7C.12986.12.3	LIN7C	LIN7C	Protein lin-7 homolog C	0.587556	0.0519006	0.144675		0.820312	0.966504
UPB1.22091.14.3	UPB1	BUP1	Beta-ureidopropionase	0.498031	0.819805	0.144549		0.820312	0.966504
SPP1.13113.7.3	SPP1	Osteopontin	Osteopontin	1.21801	1.46119	0.144488		0.425781	0.851788
ACAD8.11406.82.3	ACAD8	ACAD8	Isobutyryl-CoA dehydrogenase, mitochondrial	0.0169336	0.151659	0.144349		0.910156	0.985046
RP9.20988.63.3	RP9	RP9	Retinitis pigmentosa 9 protein	0.723197	1.30219	0.143982		0.300781	0.78199
C1QTNF4.23200.25.3	C1QTNF4	C1QT4	Complement C1q tumor necrosis factor-related protein 4	0.127156	-0.0720421	0.143906		1	1
ANXA7.18244.1.3	ANXA7	ANXA7	Annexin A7	0.341322	0.528838	0.14367		0.734375	0.943268
PXYLP1.6079.59.3	PXYLP1	ACPL2	2-phosphoxylose phosphatase 1	0.980765	0.485834	0.143584		0.496094	0.870846
RPRD1B.19126.4.3	RPRD1B	C20orf77	Regulation of nuclear pre-mRNA domain-containing protein 1B	-0.543193	-0.205569	0.143417		0.25	0.753192
PROC.2961.1.2	PROC	Protein C	Vitamin K-dependent protein C	0.979002	0.868815	0.143137		0.652344	0.924399
SMCO2.7925.18.3	SMCO2	CL070	Single-pass membrane and coiled-coil domain-containing protein 2	-0.497019	0.0162221	0.142857		0.910156	0.985046
WBP2.17698.15.3	WBP2	WBP2	WW domain-binding protein 2	-1.06939	0.0444321	0.142796		0.203125	0.734128
ARHGAP36.6289.78.3	ARHGAP36	RHG36	Rho GTPase-activating protein 36	-0.421409	-0.00850153	0.142716		0.910156	0.985046
ATG3.18156.7.3	ATG3	ATG3	Ubiquitin-like-conjugating enzyme ATG3	-0.317772	-0.709042	0.142671		0.570312	0.895003
ITM2A.7765.15.3	ITM2A	ITM2A	Integral membrane protein 2A	-0.224377	-0.379123	0.14266		0.734375	0.943268
IRF5.25460.36.3	IRF5	IRF5	Interferon regulatory factor 5	-0.750395	-0.636445	0.142292		0.570312	0.895003
CASP10.5340.24.3	CASP10	Caspase-10:region 1	Caspase-10:region 1	0.790946	1.13311	0.142153		0.25	0.753192
SLFNL1.23632.22.3	SLFNL1	SLNL1	Schlafen-like protein 1	-0.258644	-0.293822	0.142069		0.359375	0.817007
FXR1.13076.4.3	FXR1	FXR1	Fragile X mental retardation syndrome-related protein 1	-0.854995	-0.713171	0.141824		0.910156	0.985046
MGAT2.6909.40.3	MGAT2	MGAT2	Alpha-1,6-mannosyl-glycoprotein 2-beta-N-acetylglucosaminyltransferase	0.339878	0.835954	0.141798		0.496094	0.870846
BUD31.20401.19.3	BUD31	BUD31	Protein BUD31 homolog	-1.05148	-0.909926	0.141557		0.734375	0.943268
CCN3.2737.22.2	CCN3	NovH	Protein NOV homolog	0.322471	0.0258859	0.141552		0.820312	0.966504
SLPI.4413.3.2	SLPI	SLPI	Antileukoproteinase	0.782996	0.924528	0.141532		0.359375	0.817007
CNGB1.24462.4.3	CNGB1	CNGB1	Cyclic nucleotide-gated cation channel beta-1	0.133544	0.0117549	0.14146		0.300781	0.78199
HAVCR2.5134.52.2	HAVCR2	TIMD3	Hepatitis A virus cellular receptor 2	1.0832	2.01847	0.141455		0.300781	0.78199
TXNDC12.19334.62.3	TXNDC12	TXD12	Thioredoxin domain-containing protein 12	0.617994	0.980794	0.141401		0.652344	0.924399
CD14.16914.104.3	CD14	sCD14	Monocyte differentiation antigen CD14, soluble	1.2685	1.42639	0.141331		0.425781	0.851788
ALDH3B1.12940.35.3	ALDH3B1	AL3B1	Aldehyde dehydrogenase family 3 member B1	-1.08777	-0.505857	0.141191		0.425781	0.851788
PDP1.22005.8.3	PDP1	PDP1	[Pyruvate dehydrogenase [acetyl-transferring]]-phosphatase 1, mitochondrial	0.643231	0.370491	0.141169		0.734375	0.943268
BMPER.3654.27.5	BMPER	BMPER	BMP-binding endothelial regulator protein	-0.621338	-0.656767	0.141044		0.496094	0.870846
PRPF18.24698.12.3	PRPF18	PRP18	Pre-mRNA-splicing factor 18	-0.201991	-0.574235	0.140699		0.570312	0.895003
GPNMB.8289.8.3	GPNMB	GPNMB:ECD	Transmembrane glycoprotein NMB:Extracellular domain	1.95176	2.26839	0.140689		0.128906	0.684899
GRB14.13628.58.3	GRB14	GRB14	Growth factor receptor-bound protein 14	-0.111521	-0.182706	0.140663		0.359375	0.817007
GPR37.21495.134.3	GPR37	GPR37	Prosaposin receptor GPR37	-0.0752806	0.560435	0.140576		0.25	0.753192
JPH4.9111.40.3	JPH4	JPH4	Junctophilin-4	-0.848905	-0.323662	0.140286		0.441209	0.870846
SCPEP1.23203.3.3	SCPEP1	RISC	Retinoid-inducible serine carboxypeptidase	-0.490575	-0.232801	0.140278		0.425781	0.851788
SEMA4C.7923.41.3	SEMA4C	SEM4C	Semaphorin-4C	0.282371	0.533808	0.140048		0.734375	0.943268
CAV2.9457.3.3	CAV2	CAV2	Caveolin-2	0.720394	-0.032457	0.139996		0.820312	0.966504
LILRA1.21706.29.3	LILRA1	LIRA1	Leukocyte immunoglobulin-like receptor subfamily A member 1	0.151609	0.293255	0.139677		0.128906	0.684899
TMEM9.8597.1.3	TMEM9	TMEM9:CD	Transmembrane protein 9:Cytoplasmic domain	1.17045	0.611905	0.139444		0.734375	0.943268
IL20RA.5085.18.3	IL20RA	IL-20 Ra	Interleukin-20 receptor subunit alpha	-0.372829	-0.443574	0.139376		1	1
PRKCQ.3817.18.1	PRKCQ	KPCT	Protein kinase C theta type	-0.83532	-0.130223	0.138956		0.0742188	0.625392
UCMA.10977.55.3	UCMA	UCMA	Unique cartilage matrix-associated protein	0.991947	1.35947	0.138762		0.0742188	0.625392
CAP1.12034.28.3	CAP1	CAP 1	Adenylyl cyclase-associated protein 1	0.9524	0.174395	0.138729		0.820312	0.966504
CDH11.9604.14.3	CDH11	Cadherin-11:ECD	Cadherin-11:Extracellular domain	0.485674	0.541296	0.138633		0.203125	0.734128
LRRK2.10990.21.3	LRRK2	LRRK2	Leucine-rich repeat serine/threonine-protein kinase 2	-0.00215617	0.198794	0.138258		1	1
PGM2.18330.7.3	PGM2	PGM2	Phosphoglucomutase-2	-0.982816	-0.715061	0.138189		1	1
TPM3.9890.8.3	TPM3	Tropomyosin alpha-3 chain	Tropomyosin alpha-3 chain	0.0251169	0.163148	0.138031		0.734375	0.943268
CCN5.6392.7.3	CCN5	WISP-2	WNT1-inducible-signaling pathway protein 2	0.352046	0.801445	0.137641		0.0273438	0.536222
MICOS10.7956.11.3	MICOS10	MOS1	MICOS complex subunit MIC10	-0.196564	0.156786	0.137537		0.359375	0.817007
PCDHB2.10748.216.3	PCDHB2	PCDB2	Protocadherin beta-2	0.0886193	0.226127	0.137508		0.570312	0.895003
PROS1.2700.56.2	PROS1	Protein S	Vitamin K-dependent protein S	0.154649	0.72498	0.137467		0.425781	0.851788
HEPACAM2.9116.28.3	HEPACAM2	HECA2:CD	HEPACAM family member 2:Isoform 1, Cytoplasmic domain	-0.619685	-0.524447	0.13715		0.652344	0.924399
CYB5R2.19143.38.3	CYB5R2	NB5R2	NADH-cytochrome b5 reductase 2	0.202756	0.172635	0.136929		1	1
KEAP1.8485.7.3	KEAP1	KEAP1	Kelch-like ECH-associated protein 1	0.561378	0.49263	0.13688		0.944183	1
IL1RAPL2.5082.51.3	IL1RAPL2	IL-1 sR9	X-linked interleukin-1 receptor accessory protein-like 2	-0.151745	0.26821	0.13677		1	1
SDC3.16612.28.3	SDC3	SDC3	Syndecan-3	0.543466	0.868019	0.136624		0.164062	0.704993
TRIML1.24497.8.3	TRIML1	TRIML	Probable E3 ubiquitin-protein ligase TRIML1	1.01077	0.701897	0.136613		0.820312	0.966504
VSIG2.8018.43.3	VSIG2	VSIG2	V-set and immunoglobulin domain-containing protein 2	0.202275	0.549039	0.136565		0.910156	0.985046
SLC6A9.11653.69.3	SLC6A9	SC6A9	Sodium- and chloride-dependent glycine transporter 1	-0.288256	-0.0622419	0.136522		1	1
SMPDL3A.4771.10.3	SMPDL3A	ASM3A	Acid sphingomyelinase-like phosphodiesterase 3a	-1.91698	-1.64176	0.13623		0.652344	0.924399
CD28.20521.83.3	CD28	CD28	CD28	0.880971	0.930143	0.136207		0.0742188	0.625392
LIPG.23148.100.3	LIPG	Endothelial lipase	Endothelial cell-derived lipase	0.53268	0.292742	0.135749		0.425781	0.851788
COPB2.24459.15.3	COPB2	COPB2	Coatomer subunit beta'	1.96207	-0.254699	0.135721		0.425781	0.851788
HS3ST3B1.6986.17.3	HS3ST3B1	HS3SB	Heparan sulfate glucosamine 3-O-sulfotransferase 3B1	-0.237402	0.186036	0.135549		0.425781	0.851788
CCK.6918.183.3	CCK	CCKN	Cholecystokinin	0.15261	0.790439	0.135495		0.820312	0.966504
CSN2.16587.1.3	CSN2	Beta-casein	Beta-casein	0.550505	0.263018	0.135363		0.910156	0.985046
UMOD.9451.20.3	UMOD	Uromodulin	Uromodulin	0.854622	1.12193	0.135352		0.0546875	0.588163
YARS1.19270.26.3	YARS1	SYYC	Tyrosine--tRNA ligase, cytoplasmic	-0.0639944	-0.494242	0.135256		0.833635	0.978384
PSG1.15631.18.3	PSG1	PSG1	Pregnancy-specific beta-1-glycoprotein 1	-0.3607	0.0386741	0.135097		0.652344	0.924399
RBP1.19279.42.3	RBP1	CRBP	Retinol-binding protein 1	0.743696	0.604727	0.135053		0.734375	0.943268
TMEM87B.13485.20.3	TMEM87B	TM87B	Transmembrane protein 87B	-0.69752	-0.425818	0.134851		0.300781	0.78199
IL6.2573.20.15	IL6	IL-6	Interleukin-6	-0.679113	-0.153624	0.13481		0.833635	0.978384
CSF2RB.10512.13.3	CSF2RB	IL3RB:ECD	Cytokine receptor common subunit beta:Extracellular domain	-0.495718	0.396135	0.13481		0.910156	0.985046
RPA2.19264.6.3	RPA2	RFA2	Replication protein A 32 kDa subunit	-1.1423	-0.437356	0.134622		0.359375	0.817007
UBB.6651.74.3	UBB	PolyUbiquitin K48	PolyUbiquitin K48-linked	0.643871	0.0968606	0.134553		0.910156	0.985046
DSG2.20517.1.3	DSG2	Desmoglein-2	Desmoglein-2	0.435318	0.590487	0.134498		0.203125	0.734128
THEM4.23298.148.3	THEM4	THEM4	Acyl-coenzyme A thioesterase THEM4	-0.565437	-0.88475	0.134297		0.652344	0.924399
THTPA.13595.20.3	THTPA	THTPA	Thiamine-triphosphatase	-0.280058	0.0623936	0.134295		0.293622	0.78199
ATP1B3.8990.42.3	ATP1B3	AT1B3	Sodium/potassium-transporting ATPase subunit beta-3	1.05612	0.472544	0.134283		0.734375	0.943268
GABARAPL1.12661.44.3	GABARAPL1	GBRL1	Gamma-aminobutyric acid receptor-associated protein-like 1	0.110413	0.747208	0.134268		0.425781	0.851788
GIPC1.22970.8.3	GIPC1	GIPC1	PDZ domain-containing protein GIPC1	0.948598	1.17797	0.134265		0.820312	0.966504
SCO1.7853.19.3	SCO1	SCO1	Protein SCO1 homolog, mitochondrial	-0.218319	-0.523161	0.133967		0.652344	0.924399
GEMIN6.21614.2.3	GEMIN6	GEMI6	Gem-associated protein 6	-0.257098	-0.154038	0.133683		0.652344	0.924399
TNXB.5698.60.3	TNXB	Tenascin-X	Tenascin-X	-0.823992	-0.48854	0.133358		0.570312	0.895003
PIGR.3216.2.2	PIGR	PIGR	Polymeric immunoglobulin receptor	0.574548	0.501317	0.132534		0.570312	0.895003
HOMER1.19229.92.3	HOMER1	HOME1	Homer protein homolog 1	-0.848685	-0.266472	0.1325		0.164062	0.704993
ARL6IP5.13503.19.3	ARL6IP5	PRAF3	PRA1 family protein 3	-0.449319	-0.497111	0.132272		0.820312	0.966504
ACY1.3343.1.4	ACY1	Aminoacylase-1	Aminoacylase-1	0.531359	0.516004	0.132219		0.300781	0.78199
CLN5.8874.53.3	CLN5	CLN5:LD	Ceroid-lipofuscinosis neuronal protein 5:Lumenal domain	0.663902	0.0662395	0.132125		0.128906	0.684899
PABPC3.10447.18.3	PABPC3	PABP3	Polyadenylate-binding protein 3	0.135477	-0.280392	0.131661		0.652344	0.924399
HMGB3.12775.6.3	HMGB3	HMGB3	High mobility group protein B3	-0.230143	-0.304643	0.131243		1	1
WFDC6.13412.5.3	WFDC6	WFDC6	WAP four-disulfide core domain protein 6	0.0160919	-0.498802	0.131122		0.734375	0.943268
CXCL9.9188.119.3	CXCL9	MIG	C-X-C motif chemokine 9	0.321035	0.473597	0.131042		0.910156	0.985046
GALNT16.8923.94.3	GALNT16	GLTL1	Polypeptide N-acetylgalactosaminyltransferase 16	0.198578	0.491338	0.130945		0.359375	0.817007
SLAMF8.8994.65.3	SLAMF8	SLAMF8	SLAM family member 8	0.111604	1.78733	0.13094		0.570312	0.895003
TAGLN.9756.6.3	TAGLN	TAGL	Transgelin	1.64622	1.32647	0.130616		0.734375	0.943268
NT5E.15452.5.3	NT5E	5'-Nucleotidase	5'-Nucleotidase	0.729224	0.492163	0.130614		0.203125	0.734128
FZD9.22591.4.3	FZD9	FZD9	Frizzled-9	0.281913	0.343774	0.130517		0.300781	0.78199
MAP1LC3B2.20965.18.3	MAP1LC3B2	MP3B2	Microtubule-associated proteins 1A/1B light chain 3 beta 2	0.658114	0.296536	0.130477		0.820312	0.966504
PODXL2.10616.67.3	PODXL2	PDXL2	Podocalyxin-like protein 2	-0.430477	-0.452708	0.130305		0.820312	0.966504
LRP10.16610.13.3	LRP10	LRP10	Low-density lipoprotein receptor-related protein 10	0.158492	0.535184	0.130295		0.0976562	0.658308
RNASE1.7211.2.3	RNASE1	RNase 1	Ribonuclease pancreatic	0.45653	0.480322	0.130207		0.425781	0.851788
DNAJC11.9783.75.3	DNAJC11	DJC11	DnaJ homolog subfamily C member 11	-0.221654	0.137881	0.130103		0.203125	0.734128
TCP1.19265.9.3	TCP1	TCPA	T-complex protein 1 subunit alpha	0.588396	0.910597	0.129856		0.570312	0.895003
TMED10.6506.54.3	TMED10	TMEDA	Transmembrane emp24 domain-containing protein 10	0.283771	0.260133	0.129834		0.425781	0.851788
ATP5MF.11539.4.3	ATP5MF	ATPK	ATP synthase subunit f, mitochondrial	-0.158825	-0.0946235	0.129803		0.425781	0.851788
FOXJ2.14204.55.3	FOXJ2	FOXJ2	Forkhead box protein J2	0.196965	0.632542	0.129143		0.734375	0.943268
IL11RA.3814.63.1	IL11RA	IL-11 RA	Interleukin-11 receptor subunit alpha	0.49419	0.230529	0.129141		1	1
KRT1.9931.20.3	KRT1	Keratin-1	Keratin, type II cytoskeletal 1	-1.06252	-0.404662	0.129136		0.496094	0.870846
CD5.5596.75.3	CD5	CD5:ECD	T-cell surface glycoprotein CD5:Extracellular domain	0.741092	0.960867	0.128931		0.0742188	0.625392
FKBP6.12529.32.3	FKBP6	FKBP6	Inactive peptidyl-prolyl cis-trans isomerase FKBP6	0.163926	0.442536	0.128872		0.496094	0.870846
DSC2.13126.52.3	DSC2	DSC2	Desmocollin-2	0.632024	0.844206	0.12858		0.25	0.753192
CST2.4324.33.2	CST2	CYTT	Cystatin-SA	0.435576	0.55191	0.128576		0.652344	0.924399
FRS2.13025.4.3	FRS2	FRS2	Fibroblast growth factor receptor substrate 2	-0.132806	0.226331	0.128514		0.910156	0.985046
TSC22D3.21280.13.3	TSC22D3	T22D3	TSC22 domain family protein 3	-0.745737	-0.0198427	0.128355		0.359375	0.817007
ROBO4.9232.1.3	ROBO4	ROBO4	Roundabout homolog 4	0.549856	0.958602	0.128317		0.203125	0.734128
DDHD2.25499.37.3	DDHD2	DDHD2	Phospholipase DDHD2	-0.303895	-0.41664	0.128264		0.734375	0.943268
SIGLEC14.5125.6.3	SIGLEC14	SIG14	Sialic acid-binding Ig-like lectin 14	0.394929	0.52312	0.128192		0.425781	0.851788
RUFY1.11425.31.3	RUFY1	RUFY1	RUN and FYVE domain-containing protein 1	-0.857579	-0.574978	0.128139		0.652344	0.924399
GRK5.21510.24.3	GRK5	GRK5	G protein-coupled receptor kinase 5	-0.86298	-0.644296	0.127954		0.496094	0.870846
ARHGAP6.25278.41.3	ARHGAP6	RHG06	Rho GTPase-activating protein 6	-1.31226	-0.835047	0.127653		0.624065	0.924399
AGRN.15483.377.3	AGRN	Agrin	Agrin	0.490877	0.658401	0.127639		0.425781	0.851788
SERF2.18274.2.3	SERF2	SERF2	Small EDRK-rich factor 2	-0.0995608	-0.55275	0.127539		0.820312	0.966504
HEXB.6075.61.3	HEXB	Hexosaminidase B	Beta-hexosaminidase subunit beta	0.217304	0.435464	0.127522		0.300781	0.78199
FGF8.14757.144.3	FGF8	FGF-8B	Fibroblast growth factor 8 isoform B	0.412447	-0.123488	0.127062		0.496094	0.870846
COQ6.22113.2.3	COQ6	COQ6	Ubiquinone biosynthesis monooxygenase COQ6, mitochondrial	0.227919	0.871978	0.126867		0.734375	0.943268
RAB31.13597.20.3	RAB31	RAB31	Ras-related protein Rab-31	-0.447812	-0.283726	0.126808		0.734375	0.943268
KIRREL2.7958.15.3	KIRREL2	KIRR2	Kin of IRRE-like protein 2	0.0122306	-0.00875994	0.12646		0.496094	0.870846
CSF2RB.11137.43.3	CSF2RB	IL3RB:CD	Cytokine receptor common subunit beta:Cytoplasmic domain	-0.0837224	0.129044	0.126389		0.734375	0.943268
COMMD8.21507.48.3	COMMD8	COMD8	COMM domain-containing protein 8	-0.0268243	0.0757319	0.126365		0.910156	0.985046
ACP6.5742.14.3	ACP6	PPA6	Lysophosphatidic acid phosphatase type 6	0.285633	0.540315	0.126339		0.25	0.753192
PDZD7.12391.27.3	PDZD7	PDZD7	PDZ domain-containing protein 7	0.845215	0.348184	0.12627		0.734375	0.943268
MESD.15299.102.3	MESD	MESD2	LDLR chaperone MESD	0.000582593	0.499672	0.126152		0.300781	0.78199
CPB1.6356.3.3	CPB1	Carboxypeptidase B1	Carboxypeptidase B	0.374625	0.663899	0.126083		0.0078125	0.508486
RPL11.21286.29.3	RPL11	RL11	60S ribosomal protein L11	0.0149203	-0.55304	0.126083		1	1
PCDHAC2.9361.7.3	PCDHAC2	PCDC2	Protocadherin alpha-C2	-0.331429	0.0843475	0.12605		0.425781	0.851788
TPM4.7660.21.3	TPM4	Tropomyosin 4	Tropomyosin alpha-4 chain	1.11486	0.635906	0.125975		0.496094	0.870846
CANT1.6480.1.3	CANT1	CANT1	Soluble calcium-activated nucleotidase 1	0.208812	0.481193	0.125729		0.496094	0.870846
CD320.16320.139.3	CD320	CD320	CD320 antigen	0.294862	0.441348	0.125666		0.496094	0.870846
FAIM.10420.30.3	FAIM	FAIM1	Fas apoptotic inhibitory molecule 1	0.397841	0.468841	0.125609		0.910156	0.985046
MDGA1.16900.29.3	MDGA1	MDGA1	MAM domain-containing glycosylphosphatidylinositol anchor protein 1	0.0299875	0.28458	0.125481		1	1
LUM.13114.50.3	LUM	Lumican	Lumican	0.409617	0.595342	0.125259		0.820312	0.966504
TMPRSS6.11239.49.3	TMPRSS6	TMPS6	Transmembrane protease serine 6	-0.879513	-0.974342	0.125245		0.734375	0.943268
SPATA22.22784.4.3	SPATA22	SPT22	Spermatogenesis-associated protein 22	0.332099	0.706828	0.125184		0.570312	0.895003
GEMIN7.22155.44.3	GEMIN7	GEMI7	Gem-associated protein 7	-1.44671	-1.00627	0.125075		0.0742188	0.625392
TMED4.9319.59.3	TMED4	TMED4	Transmembrane emp24 domain-containing protein 4	-0.569929	-0.672909	0.124481		0.734375	0.943268
DEFB107A.6399.52.3	DEFB107A	D107A	Beta-defensin 107	-0.000510803	-0.554292	0.124337		1	1
KDM8.24307.22.3	KDM8	KDM8	Lysine-specific demethylase 8	-1.71185	-1.28265	0.12415		0.300781	0.78199
DPEP2.8327.26.3	DPEP2	DPEP2	Dipeptidase 2	0.447385	0.974623	0.124122		0.359375	0.817007
CLEC4G.10781.19.3	CLEC4G	CLC4G	C-type lectin domain family 4 member G	0.011258	0.393881	0.124038		0.570312	0.895003
EFNA4.2614.28.2	EFNA4	Ephrin-A4	Ephrin-A4	1.40016	1.60764	0.123957		0.652344	0.924399
KIF16B.11672.17.3	KIF16B	KI16B	Kinesin-like protein KIF16B	-0.636086	0.0575821	0.123453		0.25	0.753192
CST7.3302.58.1	CST7	CYTF	Cystatin-F	-1.12756	-0.649857	0.122589		0.820312	0.966504
FOLH1.5478.50.2	FOLH1	PSMA	Glutamate carboxypeptidase 2	0.435598	0.383941	0.122425		0.570312	0.895003
VAV1.5275.28.2	VAV1	VAV	Proto-oncogene vav	-0.342941	-0.286839	0.122223		0.652344	0.924399
MANSC4.9578.263.3	MANSC4	MANS4	MANSC domain-containing protein 4	0.143066	0.828098	0.122219		0.528612	0.895003
SAMSN1.21196.29.3	SAMSN1	SAMN1	SAM domain-containing protein SAMSN-1	-0.185915	-0.429377	0.122072		1	1
MARS1.24425.8.3	MARS1	SYMC	Methionyl-tRNA synthetase, cytoplasmic	0.0401181	-0.0477948	0.122072		0.910156	0.985046
ANGPTL1.11142.11.3	ANGPTL1	ANGL1:C-term	Angiopoietin-related protein 1:C-Term, Fibrinogen domian	0.448296	0.879204	0.122059		0.25	0.753192
NA.8449.103.3	NA	EXE4_HELSU	Exendin-4_HELSU	0.221865	-0.0741648	0.121904		0.652344	0.924399
AIF1L.18871.24.3	AIF1L	AIF1L	Allograft inflammatory factor 1-like	2.34902	2.14553	0.121793		0.496094	0.870846
MATN3.19361.78.3	MATN3	MATN3	Matrilin-3	-0.173905	0.20649	0.121725		0.0976562	0.658308
CNTNAP5.9044.1.3	CNTNAP5	CNTP5	Contactin-associated protein-like 5	0.638994	0.251142	0.121589		1	1
OLR1.16049.43.3	OLR1	OLR1	Oxidized low-density lipoprotein receptor 1	1.40535	0.419982	0.121583		0.496094	0.870846
SHBG.7909.37.3	SHBG	SHBG	Sex hormone-binding globulin	0.154669	0.3122	0.121578		0.0546875	0.588163
CRISP2.9282.12.3	CRISP2	CRIS2	Cysteine-rich secretory protein 2	-0.719141	-0.528659	0.121539		0.203125	0.734128
DIPK1C.14341.8.3	DIPK1C	FA69C	Protein FAM69C	0.255921	0.200573	0.121434		0.910156	0.985046
CD209.22576.2.3	CD209	DC-SIGN	CD209 antigen	0.490542	1.38253	0.121433		0.300781	0.78199
NA.6037.6.3	NA	Fc_MOUSE	Fc_MOUSE	0.37988	-0.395518	0.120806		0.652344	0.924399
EHD2.23640.10.3	EHD2	EHD2	EH domain-containing protein 2	1.7619	2.04086	0.120758		1	1
PSENEN.23624.34.3	PSENEN	PEN2	Gamma-secretase subunit PEN-2	-0.484789	-0.291166	0.12061		1	1
SPINK7.10974.20.3	SPINK7	ISK7	Serine protease inhibitor Kazal-type 7	-0.81429	-0.826306	0.120595		0.652344	0.924399
NA.9063.9.3	NA	Fc_MOUSE	Fc_MOUSE	-0.808033	-0.720231	0.120274		0.820312	0.966504
ICAM1.4342.10.2	ICAM1	sICAM-1	Intercellular adhesion molecule 1	0.67182	0.792068	0.120248		0.25	0.753192
HDAC8.2859.69.2	HDAC8	HDAC8	Histone deacetylase 8	-0.245874	0.298664	0.12001		0.164062	0.704993
GZMA.13712.104.3	GZMA	granzyme A	Granzyme A	0.290986	0.390743	0.119999		0.25	0.753192
NA.6340.10.3	NA	Fc_MOUSE	Fc_MOUSE	0.162862	-0.0459645	0.119981		1	1
GMPR2.19446.1.3	GMPR2	GMPR2	GMP reductase 2	0.237972	0.499493	0.119446		0.300781	0.78199
TXNL4B.15316.262.3	TXNL4B	TXN4B	Thioredoxin-like protein 4B	0.994378	0.755283	0.11914		1	1
ULBP3.2747.3.2	ULBP3	ULBP-3	NKG2D ligand 3	0.95905	1.75933	0.119056		0.652344	0.924399
TNFAIP6.5036.50.1	TNFAIP6	TSG-6	Tumor necrosis factor-inducible gene 6 protein	0.703352	-0.0212865	0.119035		0.652344	0.924399
SEC14L4.25497.35.3	SEC14L4	S14L4	SEC14-like protein 4	-0.228054	-0.317818	0.118881		0.910156	0.985046
FZD10.20056.7.3	FZD10	Frizzled-10:FZ	Frizzled-10:Frizzled domain	0.0189743	0.086688	0.118726		0.570312	0.895003
ACP5.3232.28.2	ACP5	TrATPase	Tartrate-resistant acid phosphatase type 5	0.203736	0.487736	0.118708		0.496094	0.870846
PTH.19640.2.3	PTH	Parathyroid Hormone1-34	Parathyroid Hormone1-34	-0.430173	-0.382362	0.118557		0.496094	0.870846
CLEC4C.9094.5.3	CLEC4C	CLC4C	C-type lectin domain family 4 member C	0.17596	0.763409	0.118488		0.652344	0.924399
NA.8868.4.3	NA	Fc_MOUSE	Fc_MOUSE	0.3697	0.451217	0.118365		0.734375	0.943268
BORCS5.23327.1.3	BORCS5	BORC5	BLOC-1-related complex subunit 5	0.848577	0.302205	0.118278		0.910156	0.985046
GNLY.3195.50.2	GNLY	Granulysin	Granulysin	0.279272	0.127643	0.118216		0.300781	0.78199
LAMA2_LAMB1_LAMC1.18347.15.3	LAMA2_LAMB1_LAMC1	Laminin-2	Laminin-2	0.0663052	0.538416	0.118154		0.359375	0.817007
MATK.3823.9.1	MATK	MATK	Megakaryocyte-associated tyrosine-protein kinase	-0.110909	0.332147	0.117974		0.820312	0.966504
FN1.4131.72.2	FN1	Fibronectin	Fibronectin	0.687065	0.885504	0.117796		0.203125	0.734128
COPS8.22119.18.3	COPS8	CSN8	COP9 signalosome complex subunit 8	0.489729	0.849247	0.117724		0.652344	0.924399
SOD2.5008.51.1	SOD2	Mn SOD	Superoxide dismutase [Mn], mitochondrial	0.273395	0.555923	0.117666		0.425781	0.851788
GTF2I.13609.11.3	GTF2I	GTF2I	General transcription factor II-I	-0.189707	-0.950138	0.117665		0.734375	0.943268
LILRB2.5091.28.3	LILRB2	ILT-4	Leukocyte immunoglobulin-like receptor subfamily B member 2	0.883757	1.13226	0.117588		0.300781	0.78199
APOD.4712.28.3	APOD	Apo D	Apolipoprotein D	-0.573188	-0.276442	0.117377		0.820312	0.966504
NA.8483.5.3	NA	LUCI_PHOPY	Luciferin 4-monooxygenase_PHOPY	-0.992893	-0.138393	0.117284		0.910156	0.985046
S100A12.5852.6.3	S100A12	S100A12	Protein S100-A12	-0.0327014	-0.650544	0.117238		0.910156	0.985046
VPS29.14318.1.3	VPS29	VPS29	Vacuolar protein sorting-associated protein 29	0.735856	1.22961	0.117216		0.820312	0.966504
UBE2G1.17158.17.3	UBE2G1	UB2G1	Ubiquitin-conjugating enzyme E2 G1	0.212729	1.17978	0.117171		0.820312	0.966504
PCDH8.6280.11.3	PCDH8	PCDH8	Protocadherin-8	0.088026	0.014654	0.117091		1	1
UXS1.8258.22.3	UXS1	UXS1	UDP-glucuronic acid decarboxylase 1	0.760368	-0.277297	0.116992		0.820312	0.966504
NA.9389.12.3	NA	Fc_MOUSE	Fc_MOUSE	-0.827598	-0.909321	0.116942		1	1
CFHR5.7885.17.3	CFHR5	complement factor H-related 5	Complement factor H-related protein 5	-0.0137624	0.520452	0.116919		0.300781	0.78199
NID2.16060.99.3	NID2	NID2	Nidogen-2	0.541204	0.657754	0.11655		0.734375	0.943268
ARID3C.25484.120.3	ARID3C	ARI3C	AT-rich interactive domain-containing protein 3C	-0.840425	-0.801474	0.116515		0.570312	0.895003
CD163.5028.59.1	CD163	sCD163	Scavenger receptor cysteine-rich type 1 protein M130	0.934943	1.10537	0.116238		0.652344	0.924399
NLRP10.12821.6.3	NLRP10	NAL10	NACHT, LRR and PYD domains-containing protein 10	0.0642748	0.820452	0.115975		0.734375	0.943268
UBE2L6.19190.4.3	UBE2L6	UB2L6	Ubiquitin/ISG15-conjugating enzyme E2 L6	0.411932	0.627614	0.115513		0.25	0.753192
AHSP.9025.5.3	AHSP	AHSP	Alpha-hemoglobin-stabilizing protein	1.17187	0.478415	0.11551		0.910156	0.985046
NDRG4.7934.11.3	NDRG4	NDRG4	Protein NDRG4	-0.208985	0.25816	0.1154		0.425781	0.851788
MYBPC3.21579.35.3	MYBPC3	MYPC3	Myosin-binding protein C, cardiac-type	0.0070929	-0.475822	0.115314		0.652344	0.924399
IL17RA.2992.59.2	IL17RA	IL-17 sR	Interleukin-17 receptor A	0.59042	0.385617	0.115121		0.910156	0.985046
CDY1.7097.8.3	CDY1	CDY1	Testis-specific chromodomain protein Y 1	-0.38116	-0.0512173	0.114972		0.300781	0.78199
RGN.23224.11.3	RGN	RGN	Regucalcin	0.0192818	0.904323	0.114953		0.496094	0.870846
HNMT.23178.95.3	HNMT	HNMT	Histamine N-methyltransferase	0.469814	0.457375	0.114925		0.734375	0.943268
NRP1.5542.22.2	NRP1	NRP1	Neuropilin-1	1.00033	1.09834	0.114496		0.25	0.753192
ANGPT2.2602.2.2	ANGPT2	Angiopoietin-2	Angiopoietin-2	-0.128051	0.253441	0.114468		0.496094	0.870846
ESAM.20536.11.3	ESAM	ESAM	Endothelial cell-selective adhesion molecule	0.321551	0.185686	0.11431		0.652344	0.924399
ZNF560.12543.76.3	ZNF560	ZN560	Zinc finger protein 560	0.518489	0.434357	0.114128		0.570312	0.895003
TMEM167B.13421.17.3	TMEM167B	KISHB	Protein kish-B	0.33139	0.491778	0.114101		0.652344	0.924399
ACVR2B.9412.52.3	ACVR2B	Activin RIIB	Activin receptor type-2B	-0.561038	-0.656423	0.113954		0.910156	0.985046
RPN1.6458.6.3	RPN1	RPN1:LD	Dolichyl-diphosphooligosaccharide--protein glycosyltransferase subunit 1:Lumenal domain	-0.231219	0.00920424	0.113593		0.00390625	0.47568
HK2.13130.150.3	HK2	HXK2	Hexokinase-2	-0.322419	0.56446	0.113586		0.652344	0.924399
MPO.2580.83.2	MPO	Myeloperoxidase	Myeloperoxidase	1.41825	1.50693	0.113321		0.910156	0.985046
SYT12.25424.234.3	SYT12	SYT12	Synaptotagmin-12	0.0936595	0.0796039	0.113238		1	1
PRDM1.14197.2.3	PRDM1	PRDM1	PR domain zinc finger protein 1	0.322659	-0.44044	0.113141		0.833635	0.978384
BCAT2.19365.11.3	BCAT2	BCAT2	Branched-chain-amino-acid aminotransferase, mitochondrial	-1.20506	-1.07871	0.112651		0.820312	0.966504
LILRB4.6453.70.3	LILRB4	LIRB4	Leukocyte immunoglobulin-like receptor subfamily B member 4	0.0109452	0.123428	0.112483		0.910156	0.985046
PPM1M.22862.44.3	PPM1M	PPM1M	Protein phosphatase 1M	0.465623	0.42744	0.112363		0.570312	0.895003
SIGLEC5.16792.4.3	SIGLEC5	Siglec-5	Sialic acid-binding Ig-like lectin 5	0.72951	0.774009	0.112334		0.141482	0.704993
BCHE.15514.26.3	BCHE	Pseudocholinesterase	Cholinesterase	0.28105	0.0983378	0.112326		1	1
ARSK.8269.327.3	ARSK	ARSK	Arylsulfatase K	0.141864	0.441806	0.11201		0.652344	0.924399
TFF1.9185.15.3	TFF1	TFF1	Trefoil factor 1	-0.427496	-0.447765	0.112001		0.570312	0.895003
VWC2.15308.108.3	VWC2	VWC2	Brorin	0.00580146	0.133859	0.111931		0.359375	0.817007
TRIAP1.18277.28.3	TRIAP1	TRIA1	TP53-regulated inhibitor of apoptosis 1	-0.178639	0.0744125	0.11189		0.910156	0.985046
AFAP1L2.24445.38.3	AFAP1L2	AF1L2	Actin filament-associated protein 1-like 2	1.02227	1.10293	0.111811		1	1
CD177.13116.25.3	CD177	CD177	CD177 antigen	-0.497811	-0.261287	0.110913		0.0742188	0.625392
KCTD2.23285.51.3	KCTD2	KCTD2	BTB/POZ domain-containing protein KCTD2	0.105153	0.35794	0.110848		0.820312	0.966504
ADM.7922.5.3	ADM	Adrenomedullin	Adrenomedullin	0.0628206	0.408953	0.110539		0.0976562	0.658308
UBE2E3.20090.63.3	UBE2E3	UB2E3	Ubiquitin-conjugating enzyme E2 E3	1.52043	0.301776	0.110179		0.425781	0.851788
ST3GAL1.5657.28.3	ST3GAL1	SIA4A	CMP-N-acetylneuraminate-beta-galactosamide-alpha-2,3-sialyltransferase 1	0.316802	0.595311	0.110168		0.910156	0.985046
CDHR3.8222.49.3	CDHR3	CDHR3	Cadherin-related family member 3	0.455889	0.20354	0.110095		1	1
COL6A1.11150.3.3	COL6A1	Collagen a1(VI)	Collagen alpha-1(VI) chain	0.12055	0.661232	0.109956		0.570312	0.895003
SOCS3.11440.58.3	SOCS3	SOCS-3	Suppressor of cytokine signaling 3	-0.0969373	-0.224325	0.109929		0.910156	0.985046
AKR1C4.18397.5.3	AKR1C4	AK1C4	Aldo-keto reductase family 1 member C4	-0.587431	0.159595	0.109646		0.359375	0.817007
TPSB2.3403.1.2	TPSB2	TPSB2	Tryptase beta-2	0.108727	-0.10341	0.109482		0.734375	0.943268
CCL1.2770.51.2	CCL1	I-309	C-C motif chemokine 1	0.501198	0.610396	0.109198		0.820312	0.966504
SH2D3C.12704.26.3	SH2D3C	SH2D3	SH2 domain-containing protein 3C	-0.616759	-0.111522	0.109016		0.496094	0.870846
VWC2.11121.56.3	VWC2	VWC2	Brorin	0.0433941	0.0670972	0.108966		0.734375	0.943268
SPATA20.11117.2.3	SPATA20	SPT20	Spermatogenesis-associated protein 20	-0.158125	-0.934264	0.108788		1	1
SLC5A8.13691.10.3	SLC5A8	SC5A8	Sodium-coupled monocarboxylate transporter 1	-0.31163	0.0115685	0.108787		0.944183	1
METTL24.9470.15.3	METTL24	MET24	Methyltransferase-like protein 24	0.204804	1.09869	0.108678		0.300781	0.78199
FTCD.9213.24.3	FTCD	FTCD	Formimidoyltransferase-cyclodeaminase	0.822361	0.747548	0.108598		0.910156	0.985046
NCOA2.14045.12.3	NCOA2	NCOA2	Nuclear receptor coactivator 2	-0.0358393	0.0724089	0.108248		0.734375	0.943268
MRAS.18297.8.3	MRAS	RASM	Ras-related protein M-Ras	-0.566712	-0.508326	0.108113		0.425781	0.851788
SERPINA3.4153.11.2	SERPINA3	alpha-1-antichymotrypsin complex	Alpha-1-antichymotrypsin complex	1.29793	1.29065	0.108062		0.820312	0.966504
STMN4.6267.51.3	STMN4	STMN4	Stathmin-4	-0.250748	0.22666	0.10796		0.910156	0.985046
ADCYAP1.8450.36.3	ADCYAP1	PACAP-38	Pituitary adenylate cyclase-activating polypeptide 38	0.0166257	0.372809	0.107589		0.652344	0.924399
MICU2.6226.69.3	MICU2	EFHA1	Calcium uptake protein 2, mitochondrial	-0.13233	-0.384777	0.1075		0.496094	0.870846
GNPTG.10666.7.3	GNPTG	GNPTG	N-acetylglucosamine-1-phosphotransferase subunit gamma	0.421045	0.7238	0.107336		0.496094	0.870846
MAD2L1BP.21129.95.3	MAD2L1BP	MD2BP	MAD2L1-binding protein	0.158409	0.616851	0.107313		1	1
LYPD3.13107.9.3	LYPD3	LYPD3	Ly6/PLAUR domain-containing protein 3	0.140821	-0.0465998	0.107298		0.425781	0.851788
CDKN3.14178.18.3	CDKN3	CDKN3	Cyclin-dependent kinase inhibitor 3	0.168849	0.593437	0.10724		0.25	0.753192
TXNDC11.10470.34.3	TXNDC11	TXD11:N-term	Thioredoxin domain-containing protein 11:C-term	0.528991	0.451526	0.107185		0.910156	0.985046
CD3G.7924.7.3	CD3G	CD3G	T-cell surface glycoprotein CD3 gamma chain	0.267893	0.0571043	0.107082		0.734375	0.943268
SYNJ2BP.17348.5.3	SYNJ2BP	SYJ2B	Synaptojanin-2-binding protein	-0.572337	-0.351465	0.107073		0.528612	0.895003
SCARF1.5129.12.3	SCARF1	SREC-I	Scavenger receptor class F member 1	0.555064	0.850768	0.106999		0.128906	0.684899
CSF3.4840.73.1	CSF3	G-CSF	Granulocyte colony-stimulating factor	0.142825	0.249797	0.106972		0.293622	0.78199
NA.7077.9.4	NA	Fc_MOUSE	Fc_MOUSE	0.0698521	-0.44115	0.106554		0.820312	0.966504
GLDN.20591.48.3	GLDN	GLDN	Gliomedin	0.447609	0.55409	0.106481		0.734375	0.943268
SPATA31D4.9524.46.3	SPATA31D4	S31D4	Putative spermatogenesis-associated protein 31D4	-0.817592	-0.0103867	0.106204		0.496094	0.870846
SLAMF7.5487.7.3	SLAMF7	SLAF7	SLAM family member 7	3.55577	3.73671	0.106168		0.820312	0.966504
NA.8777.5.3	NA	Fc_MOUSE	Fc_MOUSE	-0.284741	-0.435068	0.106086		0.910156	0.985046
CDKN2C.12521.3.3	CDKN2C	CDN2C	Cyclin-dependent kinase 4 inhibitor C	-0.195371	-0.0879945	0.105945		0.820312	0.966504
YAE1.21124.17.3	YAE1	YAED1	Yae1 domain-containing protein 1	0.356228	0.652774	0.105806		0.734375	0.943268
NRP2.6590.54.3	NRP2	Neuropilin-2	Neuropilin-2	0.915111	0.915629	0.105522		0.359375	0.817007
SOD3.5660.51.3	SOD3	SOD3	Extracellular superoxide dismutase [Cu-Zn]	0.163013	0.268486	0.105473		0.910156	0.985046
COL6A1.16828.8.3	COL6A1	Collagen a1(VI)	Collagen alpha-1(VI) chain	0.309145	0.663589	0.105014		1	1
EHMT2.5843.60.3	EHMT2	NG36	Histone-lysine N-methyltransferase EHMT2	-0.321798	-0.0098359	0.104908		0.496094	0.870846
UBE2J1.6900.30.3	UBE2J1	UB2J1	Ubiquitin-conjugating enzyme E2 J1	-0.197396	0.121979	0.104847		1	1
TBXAS1.8098.37.3	TBXAS1	THAS	Thromboxane-A synthase	0.45848	-0.00352966	0.104827		0.820312	0.966504
SUN5.11260.47.3	SUN5	SPA4L	SUN domain-containing protein 5	0.326395	0.40455	0.104752		0.910156	0.985046
env.4792.51.2	env	C34 gp41 HIV Fragment	gp41 C34 peptide, HIV	0.0690867	0.111575	0.10456		0.496094	0.870846
FAM3B.9177.6.3	FAM3B	FAM3B	Protein FAM3B	-0.0320528	0.1488	0.104494		0.359375	0.817007
TPST2.8024.64.3	TPST2	TPST2	Protein-tyrosine sulfotransferase 2	0.162013	0.544181	0.104492		0.820312	0.966504
HAVCR1.9021.1.3	HAVCR1	TIM-1	Hepatitis A virus cellular receptor 1	-0.331598	0.298282	0.104158		0.359375	0.817007
MERTK.19787.14.3	MERTK	MER	Proto-oncogene tyrosine-protein kinase MER	-0.041215	0.366952	0.10409		0.570312	0.895003
HNRNPF.9764.79.3	HNRNPF	HNRPF	Heterogeneous nuclear ribonucleoprotein F	1.00634	0.475892	0.104083		0.570312	0.895003
ARL4D.18413.24.3	ARL4D	ARL4D	ADP-ribosylation factor-like protein 4D	-0.0501022	0.1312	0.103967		0.300781	0.78199
CES3.25292.4.3	CES3	EST3	Carboxylesterase 3	1.17269	1.08407	0.103964		0.820312	0.966504
RPS6KA1.12329.21.3	RPS6KA1	KS6A1	Ribosomal protein S6 kinase alpha-1	-0.38816	-0.767049	0.10387		0.910156	0.985046
CCDC50.12399.194.3	CCDC50	CCD50	Coiled-coil domain-containing protein 50	0.967408	0.56718	0.103798		0.734375	0.943268
FGFR1.5532.53.3	FGFR1	bFGF-R	Fibroblast growth factor receptor 1	0.326264	0.342097	0.103651		1	1
ST6GAL1.6035.2.3	ST6GAL1	SIAT1	Beta-galactoside alpha-2,6-sialyltransferase 1	-0.320892	-0.147858	0.103646		0.734375	0.943268
NA.9338.2.3	NA	Fc_MOUSE	Fc_MOUSE	0.0854623	0.407726	0.103623		0.25	0.753192
KIRREL1.22563.4.3	KIRREL1	KIRR1	Kin of IRRE-like protein 1	0.488762	1.05986	0.103588		1	1
ZC4H2.21117.18.3	ZC4H2	ZC4H2	Zinc finger C4H2 domain-containing protein	-0.886065	-0.256957	0.10352		0.496094	0.870846
H2AZ1.4163.5.2	H2AZ1	Histone H2A.z	Histone H2A.z	-0.577285	0.879428	0.103514		0.652344	0.924399
IGFBP2.2570.72.5	IGFBP2	IGFBP-2	Insulin-like growth factor-binding protein 2	-0.200323	0.468329	0.103259		1	1
RBM17.17391.10.3	RBM17	SPF45	Splicing factor 45	-0.991267	-0.690414	0.103064		0.820312	0.966504
CARD19.7778.104.3	CARD19	BINCA	Caspase recruitment domain-containing protein 19	-0.00396458	0.273522	0.103008		0.910156	0.985046
SERPINA4.3449.58.2	SERPINA4	Kallistatin	Kallistatin	0.583674	0.763146	0.10296		0.300781	0.78199
CA6.3352.80.3	CA6	Carbonic anhydrase 6	Carbonic anhydrase 6	-0.707883	-0.430974	0.102908		0.734375	0.943268
HMGA1.16536.3.3	HMGA1	HMGA1	High mobility group protein HMG-I/HMG-Y	-0.366904	0.175242	0.102705		0.820312	0.966504
CRYL1.24643.21.3	CRYL1	CRYL1	Lambda-crystallin homolog	1.02202	0.272638	0.102595		0.910156	0.985046
PDIA6.5650.9.3	PDIA6	PDIA6	Protein disulfide-isomerase A6	0.762189	0.768044	0.102594		0.300781	0.78199
LEG1.7154.92.3	LEG1	CF058	Protein LEG1 homolog	-0.302871	-0.296913	0.102431		0.570312	0.895003
CHL1.3601.54.3	CHL1	CHL1	Neural cell adhesion molecule L1-like protein	-0.284465	0.0728058	0.102431		0.910156	0.985046
VAV3.9830.109.3	VAV3	VAV3	Guanine nucleotide exchange factor VAV3	-0.60378	-0.123502	0.102212		0.910156	0.985046
CNN2.18877.15.3	CNN2	CNN2	Calponin-2	0.574472	0.787234	0.102183		0.496094	0.870846
SIGLEC7.2742.68.2	SIGLEC7	Siglec-7	Sialic acid-binding Ig-like lectin 7	0.331597	0.254712	0.101108		0.359375	0.817007
STX8.10903.50.3	STX8	STX8	Syntaxin-8	0.167615	0.585753	0.101042		0.570312	0.895003
NPM1.21244.57.3	NPM1	NPM1	Nucleophosmin	-0.432488	-0.331486	0.100759		1	1
NOTUM.8252.2.3	NOTUM	NOTUM	Palmitoleoyl-protein carboxylesterase NOTUM	-0.0643619	0.129409	0.100751		0.359375	0.817007
DUS2.13506.10.3	DUS2	DUS2L	tRNA-dihydrouridine(20) synthase [NAD(P)+]-like	0.319136	-0.0624062	0.100547		1	1
GZMK.9545.156.3	GZMK	Granzyme K	Granzyme K	0.154853	0.252579	0.100444		0.300781	0.78199
ACAN.3280.49.2	ACAN	Aggrecan	Aggrecan core protein	1.05777	1.07107	0.100276		0.820312	0.966504
COQ8B.9794.17.3	COQ8B	ADCK4	AarF domain-containing protein kinase 4	0.109052	0.0425809	0.100133		0.425781	0.851788
CDHR5.9962.1.3	CDHR5	MUCDL	Cadherin-related family member 5	-0.0448985	-0.0649639	0.100121		0.570312	0.895003
SH2B3.22019.21.3	SH2B3	SH2B3	SH2B adapter protein 3	1.13159	0.58503	0.100085		0.496094	0.870846
SNAPIN.6975.52.3	SNAPIN	SNAPN	SNARE-associated protein Snapin	0.000117827	-0.520947	0.100083		0.910156	0.985046
CNPY4.15465.79.3	CNPY4	CNPY4	Protein canopy homolog 4	-0.0507631	0.250381	0.0999482		1	1
MAP1LC3A.17781.191.3	MAP1LC3A	MLP3A	Microtubule-associated proteins 1A/1B light chain 3A	0.344435	0.752576	0.0994516		0.734375	0.943268
SCUBE1.8989.40.3	SCUBE1	SCUB1	Signal peptide, CUB and EGF-like domain-containing protein 1	0.57803	0.308868	0.0988854		0.496094	0.870846
GPX3.21796.43.3	GPX3	Glutathione peroxidase 3	Glutathione peroxidase 3	0.595726	0.694387	0.0986609		0.910156	0.985046
LRRC52.10785.8.3	LRRC52	LRC52	Leucine-rich repeat-containing protein 52	-0.236551	-0.236551	0.098484		0.910156	0.985046
HTRA2.3317.33.1	HTRA2	HTRA2	Serine protease HTRA2, mitochondrial	0.444119	0.0935179	0.0983028		1	1
UMODL1.9114.84.3	UMODL1	UROL1	Uromodulin-like 1	-0.34865	-0.271293	0.0982961		0.652344	0.924399
MRAP2.10889.2.3	MRAP2	MRAP2	Melanocortin-2 receptor accessory protein 2	0.351617	0.70371	0.0980984		0.820312	0.966504
PSMD4.13568.30.3	PSMD4	PSMD4	26S proteasome non-ATPase regulatory subunit 4	-0.718815	-0.164356	0.098097		0.293622	0.78199
BST1.4535.50.2	BST1	BST1	ADP-ribosyl cyclase/cyclic ADP-ribose hydrolase 2	0.908923	1.2243	0.0978516		0.25	0.753192
DKK4.22959.32.3	DKK4	Dkk-4	Dickkopf-related protein 4	0.0837552	0.961286	0.0978197		0.652344	0.924399
PNLIPRP2.15471.29.3	PNLIPRP2	LIPR2	Pancreatic lipase-related protein 2	-0.218992	-0.188118	0.0976425		0.203125	0.734128
ATF6B.11387.3.3	ATF6B	ATF6B	Cyclic AMP-dependent transcription factor ATF-6 beta	0.242158	0.56263	0.097592		0.425781	0.851788
LGR4.16304.6.3	LGR4	LGR4	Leucine-rich repeat-containing G-protein coupled receptor 4	0.224309	-0.00323373	0.0974496		1	1
CTNNB1.9842.2.3	CTNNB1	b-Catenin	Catenin beta-1	0.186373	0.20271	0.0971751		0.820312	0.966504
CCL26.9168.31.3	CCL26	Eotaxin-3	C-C motif chemokine 26	-0.603401	-0.50663	0.096771		0.820312	0.966504
ITM2B.8086.49.3	ITM2B	ITM2B	Integral membrane protein 2B	0.656713	0.842392	0.0965044		0.820312	0.966504
MET.11814.29.3	MET	Met	Hepatocyte growth factor receptor	-0.0283265	-0.117385	0.0963172		0.734375	0.943268
IL25.4137.57.2	IL25	IL-17E	Interleukin-25	0.133979	0.402807	0.0962586		0.570312	0.895003
CD58.10938.13.3	CD58	sLFA-3	Lymphocyte function-associated antigen 3	0.579991	1.35642	0.0961598		0.820312	0.966504
TNFSF14.5355.69.3	TNFSF14	LIGHT	Tumor necrosis factor ligand superfamily member 14	-0.822345	0.109388	0.0961062		0.496094	0.870846
MAP3K3.21415.212.3	MAP3K3	MAP3K3	Mitogen-activated protein kinase kinase kinase 3	0.665879	0.651977	0.0960846		1	1
CALD1.25273.80.3	CALD1	Caldesmon	Caldesmon	2.07517	2.38346	0.0953187		0.496094	0.870846
RFK.13059.33.3	RFK	RIFK	Riboflavin kinase	0.386262	0.386262	0.0951074		0.734375	0.943268
PNLIP.15613.16.3	PNLIP	LIPP	Pancreatic triacylglycerol lipase	-0.44379	-0.152251	0.0948638		0.734375	0.943268
ACTN2.9844.138.3	ACTN2	ACTN2	Alpha-actinin-2	-0.421298	-0.433796	0.0948635		0.652344	0.924399
BGN.13690.26.3	BGN	BGN	Biglycan	0.691401	0.978763	0.0942426		0.734375	0.943268
CPNE6.23689.52.3	CPNE6	CPNE6	Copine-6	0.963223	0.240407	0.0942192		0.910156	0.985046
LRIG3.3322.52.2	LRIG3	LRIG3	Leucine-rich repeats and immunoglobulin-like domains protein 3	0.318675	0.807688	0.0940872		0.910156	0.985046
REG1A.13095.51.3	REG1A	PSP	Lithostathine-1-alpha	0.775374	0.990445	0.0940699		0.734375	0.943268
CLIC4.12491.23.3	CLIC4	CLIC4	Chloride intracellular channel protein 4	1.27981	1.65723	0.0940378		0.425781	0.851788
NUDT16.20948.16.3	NUDT16	NUD16	U8 snoRNA-decapping enzyme	0.89708	1.29652	0.0938345		1	1
STMN1.17367.5.3	STMN1	Stathmin	Stathmin	0.572286	0.727646	0.0931871		0.359375	0.817007
F3.4931.59.1	F3	TF	Tissue Factor	-0.266106	-0.339923	0.0926785		0.820312	0.966504
NA.5960.49.3	NA	Fc_MOUSE	Fc_MOUSE	-0.204887	-0.222376	0.0925256		0.910156	0.985046
HAPLN1.3196.6.2	HAPLN1	HPLN1	Hyaluronan and proteoglycan link protein 1	-1.32813	-1.16537	0.0924671		0.425781	0.851788
SHH.2743.5.2	SHH	Sonic Hedgehog	Sonic hedgehog protein	0.071882	0.212832	0.0921353		0.164062	0.704993
HEXB.15470.11.3	HEXB	Hexosaminidase B	Beta-hexosaminidase subunit beta	0.669435	0.182131	0.0919947		1	1
CELA3B.6357.83.3	CELA3B	ELA3B	Chymotrypsin-like elastase family member 3B	0.193792	0.248859	0.0917079		1	1
PEBP1.4276.10.2	PEBP1	prostatic binding protein	Phosphatidylethanolamine-binding protein 1	0.484501	0.676965	0.0914961		0.496094	0.870846
PGRMC1.7863.50.3	PGRMC1	PGRC1	Membrane-associated progesterone receptor component 1	0.619725	0.743208	0.0914324		0.300781	0.78199
C6.4127.75.1	C6	C6	Complement component C6	0.357706	0.99538	0.0913785		0.652344	0.924399
IAPP.19639.53.3	IAPP	IAPP	Islet amyloid polypeptide	0.362464	1.12439	0.0913764		0.128906	0.684899
SERPINE2.3217.74.2	SERPINE2	Protease nexin I	Glia-derived nexin	0.391643	0.289578	0.0908821		1	1
LRRC25.9987.30.3	LRRC25	LRC25:CD	Leucine-rich repeat-containing protein 25:Cytoplasmic domain	-0.0953434	-0.347672	0.0908302		0.910156	0.985046
ACE.10714.7.3	ACE	ACE	Angiotensin-converting enzyme	0.164338	0.594348	0.0906623		0.820312	0.966504
TDGF1.5810.25.3	TDGF1	Cripto	Teratocarcinoma-derived growth factor 1	-0.232628	0.341663	0.0905913		0.910156	0.985046
HGF.2681.23.2	HGF	HGF	Hepatocyte growth factor	1.15734	1.24726	0.0905301		0.734375	0.943268
GCKR.5223.59.3	GCKR	GCKR	Glucokinase regulatory protein	0.182644	-0.0313443	0.0902968		0.570312	0.895003
VIT.6234.74.3	VIT	VITRN	Vitrin	-0.491053	-0.207663	0.0902576		0.652344	0.924399
ASF1B.20057.177.3	ASF1B	ASF1B	Histone chaperone ASF1B	-0.161129	-0.0281058	0.0894514		0.910156	0.985046
EPHB4.15530.33.3	EPHB4	EphB4	Ephrin type-B receptor 4	-0.0489871	-0.083001	0.0894279		0.734375	0.943268
CD83.5065.8.2	CD83	CD83	CD83 antigen	-0.0369815	0.0719382	0.0891257		0.652344	0.924399
MOB1A.12426.19.3	MOB1A	MOL1B	MOB kinase activator 1A	-1.56699	-0.986555	0.0890346		0.496094	0.870846
CLIC5.12475.48.3	CLIC5	CLIC5	Chloride intracellular channel protein 5	0.451834	-0.0688228	0.0889726		0.820312	0.966504
MENT.5744.12.3	MENT	CA056	Protein MENT	0.121265	0.169626	0.0889117		0.25	0.753192
EIF1B.12701.1.3	EIF1B	EIF1B	Eukaryotic translation initiation factor 1b	-0.41579	-0.0021047	0.0888691		0.820312	0.966504
None.7143.9.3	None	GNT2C	N-acetyllactosaminide beta-1,6-N-acetylglucosaminyl-transferase, isoform C	0.0169137	0.0244407	0.0888656		0.910156	0.985046
SULT2A1.9829.91.3	SULT2A1	SULT 2A1	Bile salt sulfotransferase	0.066494	0.637353	0.0887314		0.496094	0.870846
ALPL.16926.44.3	ALPL	Alkaline phosphatase, liver	Alkaline phosphatase, tissue-nonspecific isozyme	0.554926	0.663182	0.0886397		0.734375	0.943268
S100A9.5339.49.3	S100A9	calgranulin B	Protein S100-A9	-0.112487	0.13692	0.0885363		0.910156	0.985046
WFIKKN2.13408.23.3	WFIKKN2	WFKN2	WAP, Kazal, immunoglobulin, Kunitz and NTR domain-containing protein 2	-0.340734	-0.548142	0.0879982		0.734375	0.943268
SIGLEC14.22577.24.3	SIGLEC14	SIG14	Sialic acid-binding Ig-like lectin 14	-0.134716	0.177176	0.0879532		0.164062	0.704993
MAG.20579.50.3	MAG	MAG	Myelin-associated glycoprotein	-0.169441	-0.178019	0.0878496		0.734375	0.943268
MGAT4C.7208.60.3	MGAT4C	MGT4C	Alpha-1,3-mannosyl-glycoprotein 4-beta-N-acetylglucosaminyltransferase C	0.691008	0.778677	0.0876687		0.820312	0.966504
CYB561D1.13377.3.3	CYB561D1	C56D1	Cytochrome b561 domain-containing protein 1	0.581901	0.272343	0.0876568		0.910156	0.985046
SULT1B1.12671.35.3	SULT1B1	ST1B1	Sulfotransferase family cytosolic 1B member 1	-0.383255	-0.240472	0.0876373		1	1
USP15.19161.1.3	USP15	UBP15	Ubiquitin carboxyl-terminal hydrolase 15	0.887065	0.981945	0.0876092		0.910156	0.985046
SMOC1.5694.57.3	SMOC1	SMOC1	SPARC-related modular calcium-binding protein 1	0.260683	0.367026	0.08752		0.203125	0.734128
HSPA1A.11157.35.3	HSPA1A	HSP 70	Heat shock 70 kDa protein 1A	0.682006	1.39788	0.0874896		0.570312	0.895003
PWWP3A.22385.2.3	PWWP3A	MUM1	PWWP domain-containing protein MUM1	0.515218	0.477229	0.0873376		0.570312	0.895003
CCN2.2975.19.2	CCN2	CTGF	Connective tissue growth factor	-0.527955	-0.440915	0.0870398		0.734375	0.943268
MYOC.16558.2.3	MYOC	MYOC	Myocilin	0.17738	0.332494	0.0869885		0.25	0.753192
NTN1.9013.60.3	NTN1	NET1	Netrin-1	1.06512	1.18971	0.0866878		0.570312	0.895003
CEACAM16.24299.1.3	CEACAM16	CEA16	Carcinoembryonic antigen-related cell adhesion molecule 16	-0.148691	0.267517	0.0866534		0.441209	0.870846
MACROD2.25459.3.3	MACROD2	MACD2	O-acetyl-ADP-ribose deacetylase MACROD2	0.322554	0.327491	0.0866133		0.910156	0.985046
SCG5.15358.28.3	SCG5	7B2	Neuroendocrine protein 7B2	-0.271566	0.050071	0.086547		0.359375	0.817007
NA.7847.66.3	NA	Fc_MOUSE	Fc_MOUSE	-0.333072	-0.558083	0.0864678		0.652344	0.924399
DHPS.9856.22.3	DHPS	DHYS	Deoxyhypusine synthase	0.468703	0.090949	0.0864351		0.496094	0.870846
ENG.4908.6.1	ENG	Endoglin	Endoglin	0.228333	0.632903	0.0860707		0.496094	0.870846
PDIA4.7146.5.3	PDIA4	PDIA4	Protein disulfide-isomerase A4	0.170957	-0.457012	0.086063		0.910156	0.985046
CNTN2.3296.92.2	CNTN2	CNTN2	Contactin-2	0.51507	0.515606	0.0858543		0.652344	0.924399
GM2A.15441.6.3	GM2A	SAP3	Ganglioside GM2 activator	0.407397	0.239436	0.0857926		1	1
COMP.8043.153.3	COMP	COMP	Cartilage oligomeric matrix protein	-0.051298	-0.0514053	0.0856176		0.25	0.753192
DDX19B.5460.60.3	DDX19B	DEAD-box protein 19B	ATP-dependent RNA helicase DDX19B	0.0847652	-0.0584942	0.0853751		1	1
SERPINB1.10737.96.3	SERPINB1	Serpin B1	Leukocyte elastase inhibitor	0.424721	0.433885	0.0853224		0.425781	0.851788
REG1B.16770.3.3	REG1B	REG1B	Lithostathine-1-beta	0.85046	1.08091	0.0853066		0.734375	0.943268
RIPK2.8993.151.3	RIPK2	RIPK2	Receptor-interacting serine/threonine-protein kinase 2	1.39742	0.88786	0.0852506		0.652344	0.924399
FAH.11424.4.3	FAH	FAAA	Fumarylacetoacetase	0.466712	0.899036	0.0850617		0.652344	0.924399
HSPA13.17515.6.3	HSPA13	STCH	Heat shock 70 kDa protein 13	0.0461539	0.14787	0.0850387		0.425781	0.851788
FCN2.13717.15.3	FCN2	FCN2	Ficolin-2	0.0646477	0.1466	0.0848464		0.820312	0.966504
RPS5.19195.85.3	RPS5	RS5	40S ribosomal protein S5	-0.171706	-0.078578	0.0846759		0.910156	0.985046
HMGB1.2524.56.3	HMGB1	HMG-1	High mobility group protein B1	-0.156025	-0.043741	0.0845344		0.570312	0.895003
DUSP21.21191.24.3	DUSP21	DUS21	Dual specificity protein phosphatase 21	0.664994	0.579609	0.0843674		0.734375	0.943268
EIF4EBP2.20117.5.3	EIF4EBP2	4EBP2	Eukaryotic translation initiation factor 4E-binding protein 2	0.441869	0.710787	0.0841906		0.652344	0.924399
Obi1.9725.46.3	Obi1	RN219_MOUSE	RING finger protein 219_MOUSE	-0.278583	0.0261058	0.0840999		0.141482	0.704993
FLRT2.13122.19.3	FLRT2	FLRT2	Leucine-rich repeat transmembrane protein FLRT2	0.334707	0.61303	0.0840875		0.128906	0.684899
MAN2B2.9251.28.3	MAN2B2	MA2B2	Epididymis-specific alpha-mannosidase	-0.841152	-0.909816	0.0839309		0.496094	0.870846
CBX2.22095.29.3	CBX2	CBX2	Chromobox protein homolog 2	-0.328254	-0.0502925	0.083774		0.362727	0.819445
PFDN2.19243.2.3	PFDN2	PFD2	Prefoldin subunit 2	0.350106	1.18849	0.0836895		0.910156	0.985046
TNC.6260.14.3	TNC	Tenascin	Tenascin	0.59321	0.240241	0.083636		0.496094	0.870846
TAFA5.5609.92.3	TAFA5	F19A5	Protein FAM19A5	0.336739	0.53198	0.083286		0.910156	0.985046
PCTP.23318.60.3	PCTP	PPCT	Phosphatidylcholine transfer protein	0.411904	1.09638	0.0831774		0.496094	0.870846
CCL5.2523.31.3	CCL5	RANTES	C-C motif chemokine 5	-0.18851	0.181354	0.0830578		0.25	0.753192
MGMT.21437.77.3	MGMT	MGMT	Methylated-DNA--protein-cysteine methyltransferase	1.35413	0.802464	0.0827289		0.820312	0.966504
JAG1.5092.51.3	JAG1	JAG1:ECD	Protein jagged-1:Extracellular domain	0.211352	0.643514	0.082701		0.25	0.753192
SLC6A16.13056.18.3	SLC6A16	S6A16	Orphan sodium- and chloride-dependent neurotransmitter transporter NTT5	-1.13444	-0.646737	0.0825663		1	1
OBP2A.6526.77.3	OBP2A	OBP2A	Odorant-binding protein 2a	0.232729	0.226826	0.0824729		0.496094	0.870846
TRDMT1.12635.9.3	TRDMT1	TRDMT	tRNA (cytosine(38)-C(5))-methyltransferase	0.785856	1.17608	0.0823857		1	1
SEC13.14689.3.3	SEC13	SEC13	Protein SEC13 homolog	0.0239398	0.330197	0.0822771		0.910156	0.985046
PCDH10.8780.2.3	PCDH10	PCD10:CD	Protocadherin-10:Cytoplasmic domain	0.00236951	0.229146	0.0821042		0.570312	0.895003
PPP3R1.15545.13.3	PPP3R1	Calcineurin B a	Calcineurin subunit B type 1	-0.0892364	-0.00422164	0.0820549		0.910156	0.985046
MAPT.5854.60.3	MAPT	tau	Microtubule-associated protein tau	-0.36664	-0.0695792	0.0820063		0.820312	0.966504
ITIH2.9326.33.3	ITIH2	ITI heavy chain H2	Inter-alpha-trypsin inhibitor heavy chain H2	0.776519	0.79333	0.081936		0.820312	0.966504
FDPS.21501.30.3	FDPS	FPPS	Farnesyl pyrophosphate synthetase	1.40715	1.60461	0.0815768		0.652344	0.924399
KMT2D.13623.4.3	KMT2D	MLL2	Histone-lysine N-methyltransferase 2D	-0.835354	-0.568688	0.0815376		0.496094	0.870846
EDN2.12574.36.3	EDN2	Endothelin 2	Endothelin-2	0.241428	0.697164	0.0810013		0.496094	0.870846
PDGFD.9341.1.3	PDGFD	PDGFD	Platelet-derived growth factor D	0.00821435	0.168296	0.0809739		0.425781	0.851788
PABPC5.22523.4.3	PABPC5	PABP5	Polyadenylate-binding protein 5	-0.798221	-0.306449	0.0808774		0.734375	0.943268
PRSS3.3479.71.2	PRSS3	TRY3	Trypsin-3	0.211329	0.504327	0.0807911		0.652344	0.924399
INHBA.13738.8.3	INHBA	Inhibin bA chain	Inhibin beta A chain	1.18834	1.16691	0.0806256		0.359375	0.817007
SELP.4154.57.2	SELP	P-Selectin	P-selectin	2.99472	1.92961	0.0805632		1	1
ACHE.15553.22.3	ACHE	ACES	Acetylcholinesterase	0.145076	-0.233676	0.0802024		0.570312	0.895003
KLK11.2831.29.1	KLK11	Kallikrein 11	Kallikrein-11	0.479757	0.613488	0.0801012		0.652344	0.924399
IL17RB.5084.154.3	IL17RB	IL-17B R	Interleukin-17 receptor B	0.0400866	0.248382	0.0800274		0.820312	0.966504
C1GALT1_C1GALT1C1.21734.36.3	C1GALT1_C1GALT1C1	C1GLT/C1GLC Complex	C1GLT/C1GLC Complex	0.168371	0.277622	0.0799807		0.570312	0.895003
TWSG1.9234.8.3	TWSG1	TWSG1	Twisted gastrulation protein homolog 1	0.835566	0.78495	0.0796376		1	1
ADIPOQ.3554.24.1	ADIPOQ	Adiponectin	Adiponectin	0.542062	0.326042	0.0795481		0.203125	0.734128
IL10RA.9768.5.3	IL10RA	IL-10 Ra:CD	Interleukin-10 receptor subunit alpha:Cytoplasmic domain	0.33071	0.171262	0.079442		0.734375	0.943268
GP1BB.21514.1.3	GP1BB	GP1BB	Platelet glycoprotein Ib beta chain	0.419778	0.619679	0.0790393		0.652344	0.924399
IGFBP4.2950.57.2	IGFBP4	IGFBP-4	Insulin-like growth factor-binding protein 4	0.701773	1.14886	0.078739		0.734375	0.943268
FBP2.9867.23.3	FBP2	F16P2	Fructose-1,6-bisphosphatase isozyme 2	-0.214524	-0.259263	0.0786385		0.910156	0.985046
EIF4E2.9745.20.3	EIF4E2	IF4E2	Eukaryotic translation initiation factor 4E type 2	0.4403	0.157383	0.0776804		0.910156	0.985046
ADGRG1.18893.26.3	ADGRG1	GPR56	Adhesion G-protein coupled receptor G1	0.504585	0.723556	0.0775662		1	1
AFM.18196.8.3	AFM	Afamin	Afamin	1.08473	1.11541	0.0775009		0.359375	0.817007
UBE2F.18213.30.3	UBE2F	UBE2F	NEDD8-conjugating enzyme UBE2F	-0.839725	-0.51375	0.0774189		1	1
FAF2.9738.7.3	FAF2	FAF2	FAS-associated factor 2	0.473933	0.482096	0.0767632		1	1
NA.11860.3.3	NA	Fc_MOUSE	Fc_MOUSE	-0.505514	-0.233163	0.0766188		0.570312	0.895003
PLOD3.10612.18.3	PLOD3	PLOD3	Procollagen-lysine,2-oxoglutarate 5-dioxygenase 3	-0.0314524	-0.0782434	0.0765259		0.910156	0.985046
H2BC21.22974.25.3	H2BC21	H2B2E	Histone H2B type 2-E	-0.202241	0.00662842	0.0764307		1	1
H2BC21.14143.8.3	H2BC21	H2B2E	Histone H2B type 2-E	-0.175251	-0.200893	0.0763323		0.910156	0.985046
SERPINA7.2706.69.2	SERPINA7	Thyroxine-Binding Globulin	Thyroxine-binding globulin	0.0599315	0.315873	0.0762963		0.164062	0.704993
HLA-C.21797.4.3	HLA-C	HLA-C	HLA-C	0.225171	0.264602	0.0762706		0.0078125	0.508486
USP10.21746.13.3	USP10	UBP10	Ubiquitin carboxyl-terminal hydrolase 10	0.196781	-0.0950258	0.0762579		0.910156	0.985046
GAPDH.3848.14.2	GAPDH	GAPDH, liver	Glyceraldehyde-3-phosphate dehydrogenase	1.27832	1.42982	0.0760562		0.25	0.753192
CRYZ.13983.27.3	CRYZ	QOR	Quinone oxidoreductase	-0.203453	-0.127686	0.076044		0.570312	0.895003
COL6A3.10511.10.3	COL6A3	Collagen alpha-3(VI):isoform 3	Collagen alpha-3(VI) chain:isoform 3	0.509598	0.0157196	0.0760356		0.910156	0.985046
PLA2G2C.8850.5.3	PLA2G2C	PA2GC	Putative inactive group IIC secretory phospholipase A2	-0.554931	-0.0937472	0.0755535		0.496094	0.870846
MAN1A2.9077.10.3	MAN1A2	MA1A2	Mannosyl-oligosaccharide 1,2-alpha-mannosidase IB	0.268446	0.330663	0.0755374		0.820312	0.966504
IGSF11.9279.7.3	IGSF11	IGS11:ECD	Immunoglobulin superfamily member 11:Extracellular domain	-0.0468693	0.378499	0.0755282		0.910156	0.985046
FZD5.20066.19.3	FZD5	Frizzled-5	Frizzled-5	0.0678718	0.579562	0.0755197		0.820312	0.966504
FSCN1.24226.30.3	FSCN1	Fascin	Fascin	-0.068832	-0.396079	0.075199		0.820312	0.966504
STX12.10418.36.3	STX12	STX12	Syntaxin-12	0.109614	0.504021	0.0749513		0.570312	0.895003
NAALADL1.17505.125.3	NAALADL1	NALDL	N-acetylated-alpha-linked acidic dipeptidase-like protein	0.303488	0.210578	0.0748176		0.734375	0.943268
SDCBP.17806.6.3	SDCBP	Syntenin 1	Syntenin-1	0.270025	0.0355651	0.074329		0.820312	0.966504
FCGR1A.3312.64.1	FCGR1A	FCGR1	High affinity immunoglobulin gamma Fc receptor I	0.221985	0.894172	0.0738582		1	1
REEP2.23305.38.3	REEP2	REEP2	Receptor expression-enhancing protein 2	0.273532	0.427809	0.0738554		1	1
EEF1A1.25256.153.3	EEF1A1	EF-1-alpha-1	Elongation factor 1-alpha 1	0.0377515	-0.075662	0.0737206		0.734375	0.943268
HPGD.4995.16.1	HPGD	HPG-	15-hydroxyprostaglandin dehydrogenase [NAD(+)]	0.128072	0.607869	0.0736513		0.910156	0.985046
EIF2A.25105.70.3	EIF2A	EIF2A	Eukaryotic translation initiation factor 2A	0.515648	0.128401	0.0735839		1	1
SDHAF2.6420.4.3	SDHAF2	SDHF2	Succinate dehydrogenase assembly factor 2, mitochondrial	0.79537	1.08227	0.0734928		0.425781	0.851788
ERBB2.2616.23.18	ERBB2	ERBB2	Receptor tyrosine-protein kinase erbB-2	-0.93438	-0.916106	0.073344		0.570312	0.895003
DSCC1.23679.43.3	DSCC1	DCC1	Sister chromatid cohesion protein DCC1	-0.352595	-0.352595	0.0731443		0.910156	0.985046
MMP2.4160.49.1	MMP2	MMP-2	72 kDa type IV collagenase	0.530103	-0.0429697	0.0729172		0.570312	0.895003
IL17RC.5468.67.3	IL17RC	IL-17 RC	Interleukin-17 receptor C	0.234917	0.324921	0.0724296		0.652344	0.924399
THBS1.3474.19.2	THBS1	Thrombospondin-1	Thrombospondin-1	1.21402	1.91298	0.0723394		0.820312	0.966504
ST8SIA1.21663.149.3	ST8SIA1	SIA8A	Alpha-N-acetylneuraminide alpha-2,8-sialyltransferase	-0.243873	0.498426	0.0723037		0.359375	0.817007
FN1.3435.53.2	FN1	FN1.4	Fibronectin Fragment 4	0.820862	0.660933	0.0721681		0.910156	0.985046
GLT8D2.21509.29.3	GLT8D2	GL8D2	Glycosyltransferase 8 domain-containing protein 2	1.1599	0.98256	0.072086		0.496094	0.870846
SFTPD.4414.69.2	SFTPD	SP-D	Pulmonary surfactant-associated protein D	0.610031	-0.358012	0.0715524		0.910156	0.985046
NRP2.15387.44.3	NRP2	Neuropilin-2	Neuropilin-2	0.936585	1.00808	0.0714912		0.652344	0.924399
CFB.4129.72.1	CFB	Factor B	Complement factor B	0.273829	0.765683	0.0712971		0.734375	0.943268
FABP3.5437.63.3	FABP3	FABP	Fatty acid-binding protein, heart	1.4878	1.51747	0.0712068		0.910156	0.985046
S100A13.7223.60.3	S100A13	S100A13	Protein S100-A13	0.366144	0.559077	0.071157		1	1
UNC119B.21105.23.3	UNC119B	U119B	Protein unc-119 homolog B	0.207788	0.605269	0.0711278		0.652344	0.924399
NCF1.17766.5.3	NCF1	NCF-1	Neutrophil cytosol factor 1	-0.283219	-0.0310352	0.0709893		0.624065	0.924399
PILRA.10816.150.3	PILRA	PILRA isoform FDF03-M14	Paired immunoglobulin-like type 2 receptor alpha isoform FDF03-M14	1.62134	1.73463	0.0707586		0.00390625	0.47568
C20orf202.24290.5.3	C20orf202	CT202	Uncharacterized protein C20orf202	0.243349	0.20858	0.0706462		0.910156	0.985046
LRATD2.21141.9.3	LRATD2	FA84B	Protein FAM84B	0.370234	0.786782	0.0706265		1	1
ZFAND3.21875.31.3	ZFAND3	ZFAN3	AN1-type zinc finger protein 3	0.0511513	0.293307	0.0704601		0.425781	0.851788
KNG1.7784.1.3	KNG1	Kininogen, HMW	Kininogen-1	0.708604	0.697445	0.0703493		0.300781	0.78199
EFCAB14.9514.46.3	EFCAB14	K0494:C-term	EF-hand calcium-binding domain-containing protein 14:C-term	-0.252948	-0.567652	0.0702173		0.570312	0.895003
LGMN.7840.64.3	LGMN	LGMN	Legumain	-0.944448	-1.0876	0.0701205		0.910156	0.985046
B3GALT6.7981.230.3	B3GALT6	B3GT6	Beta-1,3-galactosyltransferase 6	0.690639	0.668695	0.0700148		1	1
TLR2.3835.11.2	TLR2	TLR2	Toll-like receptor 2	-0.166763	-0.452395	0.0700079		0.910156	0.985046
TIFA.21113.3.3	TIFA	TIFA	TRAF-interacting protein with FHA domain-containing protein A	0.272269	-0.210825	0.0697773		0.734375	0.943268
SH3GL2.20139.57.3	SH3GL2	SH3G2	Endophilin-A1	0.381659	0.662631	0.0695171		0.652344	0.924399
JAM2.2997.8.1	JAM2	JAM-B	Junctional adhesion molecule B	0.312477	0.253629	0.0694073		0.910156	0.985046
FAM3A.21555.17.3	FAM3A	FAM3A	Protein FAM3A	-0.0679512	-0.236931	0.0693986		0.570312	0.895003
ITGAV_ITGB3.20187.10.3	ITGAV_ITGB3	Integrin aVb3	Integrin alpha V beta 3	-0.101898	-0.111253	0.069317		0.203125	0.734128
GLTP.12513.8.3	GLTP	GLTP	Glycolipid transfer protein	-0.159773	-0.260791	0.0687595		0.820312	0.966504
STAT6.10372.18.3	STAT6	STAT6	Signal transducer and activator of transcription 6	0.285616	0.00653277	0.0686758		0.734375	0.943268
TMED9.21236.12.3	TMED9	TMED9	Transmembrane emp24 domain-containing protein 9	0.26623	0.387098	0.0686685		0.820312	0.966504
ZNF174.11486.26.3	ZNF174	ZN174	Zinc finger protein 174	-0.814589	-0.0504948	0.068653		0.910156	0.985046
IL36A.14150.7.3	IL36A	IL-1F6	Interleukin-36 alpha	0.373789	0.442262	0.0684724		1	1
SPINT1.2828.82.2	SPINT1	HAI-1	Kunitz-type protease inhibitor 1	0.225652	0.191982	0.0684426		0.820312	0.966504
BPHL.17813.21.3	BPHL	BPHL	Valacyclovir hydrolase	-0.578518	0.0465989	0.0681087		0.652344	0.924399
KLK8.13708.56.3	KLK8	kallikrein 8	Kallikrein-8	0.222997	0.539257	0.0680273		0.300781	0.78199
RAD51D.12554.10.3	RAD51D	RA51D	DNA repair protein RAD51 homolog 4	-0.441966	-0.752031	0.0676294		0.820312	0.966504
SDCBP2.19261.12.3	SDCBP2	SDCB2	Syntenin-2	0.445723	0.282096	0.0674111		0.734375	0.943268
CCL5.5480.49.3	CCL5	RANTES	C-C motif chemokine 5	0.774556	0.900847	0.0671721		0.726286	0.943268
ERAP2.8960.3.3	ERAP2	LRAP	Endoplasmic reticulum aminopeptidase 2	0.39239	0.412778	0.0671092		0.203125	0.734128
FLT4.2358.19.2	FLT4	VEGF sR3	Vascular endothelial growth factor receptor 3	0.583561	0.825253	0.0670095		0.652344	0.924399
MED11.22500.9.3	MED11	MED11	Mediator of RNA polymerase II transcription subunit 11	-0.462203	-0.306367	0.0669559		0.820312	0.966504
SMURF2.13985.12.3	SMURF2	SMUF2	E3 ubiquitin-protein ligase SMURF2	0.157517	0.170155	0.06677		0.820312	0.966504
CCL13.4144.13.1	CCL13	MCP-4	C-C motif chemokine 13	-0.63442	-0.963787	0.0665348		0.496094	0.870846
RHPN2.11439.88.3	RHPN2	RHPN2	Rhophilin-2	-0.241047	0.00142143	0.0663493		0.820312	0.966504
VSIG10.10825.12.3	VSIG10	VSI10	V-set and immunoglobulin domain-containing protein 10	0.440146	0.872318	0.0662074		0.496094	0.870846
RIPPLY3.24634.1.3	RIPPLY3	DSCR6	Protein ripply3	0.708833	0.57114	0.0661148		1	1
POGLUT1.6467.65.3	POGLUT1	KTEL1	Protein O-glucosyltransferase 1	0.989037	0.292087	0.0658434		0.734375	0.943268
IGFBP5.19581.15.3	IGFBP5	IGFBP-5	Insulin-like growth factor-binding protein 5	0.773019	1.16733	0.0657282		1	1
IFNL2.4397.26.2	IFNL2	IFN-lambda 2	Interferon lambda-2	-0.0452377	0.220899	0.0655961		0.570312	0.895003
IRF6.9999.1.3	IRF6	IRF6	Interferon regulatory factor 6	0.632945	0.562498	0.0654652		1	1
UNC5B.15394.79.3	UNC5B	UNC5B	Netrin receptor UNC5B	-0.0850294	0.344891	0.0654105		1	1
CD248.15491.20.3	CD248	CD248	Endosialin	0.490635	0.561196	0.0652312		0.570312	0.895003
ADAM17.8882.1.3	ADAM17	ADAM 17:CD	Disintegrin and metalloproteinase domain-containing protein 17:Cytoplasmic domain	-0.38647	-0.57328	0.065211		0.425781	0.851788
CNTF.3489.9.2	CNTF	CNTF	Ciliary neurotrophic factor	-0.0790153	-0.0465332	0.0649189		1	1
IL6R.4139.71.2	IL6R	IL-6 sRa	Interleukin-6 receptor subunit alpha	0.569769	0.284081	0.0647656		0.496094	0.870846
BTN3A3.17692.2.3	BTN3A3	BT3A3	Butyrophilin subfamily 3 member A3	0.432902	1.26292	0.0647583		0.496094	0.870846
CCNB2.18208.3.3	CCNB2	CCNB2	G2/mitotic-specific cyclin-B2	-0.201221	0.0360595	0.0647371		0.496094	0.870846
GLUD1.25902.27.3	GLUD1	DHE3	Glutamate dehydrogenase 1, mitochondrial	0.466241	0.530847	0.0646065		0.734375	0.943268
ITGB1.23949.12.3	ITGB1	CD29	CD29	0.694068	0.427437	0.0645992		0.734375	0.943268
NEGR1.13109.82.3	NEGR1	NEGR1	Neuronal growth regulator 1	0.309122	0.284726	0.0645873		0.652344	0.924399
ARHGAP22.24946.9.3	ARHGAP22	RHG22	Rho GTPase-activating protein 22	-0.722237	-0.428738	0.0643242		0.910156	0.985046
MSC.23322.2.3	MSC	MUSC	Musculin	0.539723	0.121372	0.0642257		1	1
PES1.4267.81.3	PES1	PESC	Pescadillo homolog	0.34798	0.930374	0.0641381		0.734375	0.943268
CDK15.21581.87.3	CDK15	CDK15	Cyclin-dependent kinase 15; EC=2.7.11.22	0.229061	0.10135	0.0640218		0.820312	0.966504
IGHG2.13230.174.3	IGHG2	IgG2, Kappa	Ig gamma-2, Kappa	-0.178389	-0.446726	0.0640201		1	1
CXCL2.22972.26.3	CXCL2	Gro-b	Gro-beta	0.320894	0.671831	0.0640172		0.910156	0.985046
CREBL2.22115.2.3	CREBL2	CRBL2	cAMP-responsive element-binding protein-like 2	0.236165	-0.62174	0.0638533		0.425781	0.851788
FAM219B.25260.62.3	FAM219B	CO017	Uncharacterized protein C15orf17	-0.445117	-0.350276	0.0638208		0.820312	0.966504
ADA2.6077.63.3	ADA2	CECR1	Adenosine deaminase CECR1	1.44963	1.21326	0.0636066		0.734375	0.943268
VAT1.18175.65.3	VAT1	VAT1	Synaptic vesicle membrane protein VAT-1 homolog	0.318245	1.31571	0.0634589		0.734375	0.943268
ILK.10053.5.3	ILK	ILK1	Integrin-linked protein kinase	-0.11097	-0.57985	0.0634164		0.820312	0.966504
LILRB1.5090.49.2	LILRB1	ILT-2	Leukocyte immunoglobulin-like receptor subfamily B member 1	1.21909	1.22844	0.0633357		0.496094	0.870846
RNASE6.5646.20.3	RNASE6	RNAS6	Ribonuclease K6	0.231464	0.384194	0.063237		0.910156	0.985046
IL15RA.14054.17.3	IL15RA	IL-15 Ra	Interleukin-15 receptor subunit alpha	1.43833	1.66561	0.0632168		1	1
PCMT1.18160.2.3	PCMT1	PIMT	Protein-L-isoaspartate(D-aspartate) O-methyltransferase	-0.807448	0.0122123	0.0631975		0.910156	0.985046
OXT.8356.88.3	OXT	NEU1	Oxytocin-neurophysin 1	0.316069	0.713796	0.0627861		0.910156	0.985046
ATF6.11277.23.3	ATF6	ATF6A	Cyclic AMP-dependent transcription factor ATF-6 alpha	0.0884269	0.43742	0.0623321		0.570312	0.895003
CRELD1.7628.40.3	CRELD1	CREL1	Cysteine-rich with EGF-like domain protein 1	0.440944	0.727734	0.0623309		0.570312	0.895003
SPARCL1.13707.27.3	SPARCL1	SPARCL1	SPARC-like protein 1	0.10053	0.083928	0.0622849		0.820312	0.966504
TPRKB.12417.46.3	TPRKB	TPRKB	EKC/KEOPS complex subunit TPRKB	0.336233	0.575351	0.0620718		0.734375	0.943268
KIR2DL2.7773.20.3	KIR2DL2	KI2L2	Killer cell immunoglobulin-like receptor 2DL2	-0.553889	-0.330678	0.0618001		0.496094	0.870846
RAB14.14283.12.3	RAB14	RAB14	Ras-related protein Rab-14	-0.551917	-0.381004	0.0617162		0.570312	0.895003
EFNB1.13104.32.3	EFNB1	EFNB1	Ephrin-B1	0.775908	0.917209	0.0617087		0.734375	0.943268
BTN2A2.22586.24.3	BTN2A2	BT2A2	Butyrophilin subfamily 2 member A2	-0.0447654	0.145843	0.0615527		0.570312	0.895003
SIGLEC9.3007.7.2	SIGLEC9	Siglec-9	Sialic acid-binding Ig-like lectin 9	0.572353	0.804307	0.061421		0.25	0.753192
TMEM106A.10499.1.3	TMEM106A	T106A	Transmembrane protein 106A	0.755095	0.768556	0.0613783		0.362727	0.819445
CD68.18922.27.3	CD68	CD68	Macrosialin	0.50659	0.866048	0.0613342		0.734375	0.943268
TLR1.16324.38.3	TLR1	TLR1:ECD	Toll-like receptor 1:Extracellular domain	-0.43528	-0.494279	0.061333		0.820312	0.966504
TNC.4155.3.2	TNC	Tenascin	Tenascin	0.575881	0.643447	0.0612926		0.300781	0.78199
DMRTB1.24688.9.3	DMRTB1	DMRTB	Doublesex- and mab-3-related transcription factor B1	-0.0966594	-0.275579	0.0609142		0.570312	0.895003
DYNLL2.11493.169.3	DYNLL2	DYL2	Dynein light chain 2, cytoplasmic	0.235022	0.49414	0.0607508		0.910156	0.985046
IL1RAP.14048.7.3	IL1RAP	IL-1 R AcP	Interleukin-1 Receptor accessory protein	0.662966	0.308197	0.0607457		0.910156	0.985046
PAPPA.4148.49.2	PAPPA	PAPP-A	Pappalysin-1	-0.220885	0.151293	0.0606969		1	1
GALK2.23631.1.3	GALK2	GALK2	N-acetylgalactosamine kinase	0.0315169	0.475898	0.0606292		0.820312	0.966504
GPT.3709.4.2	GPT	ALT	Alanine aminotransferase 1	0.698831	1.05857	0.0605001		0.425781	0.851788
TLE5.18396.10.3	TLE5	AES	Amino-terminal enhancer of split	-0.353195	0.299282	0.0604632		0.652344	0.924399
BRDT.12748.6.3	BRDT	BRDT	Bromodomain testis-specific protein	-0.477471	-0.356667	0.060453		0.910156	0.985046
ZNF264.9993.11.3	ZNF264	ZN264	Zinc finger protein 264	-1.20969	-0.90277	0.0603912		0.734375	0.943268
CLIC4.15314.49.3	CLIC4	CLIC4	Chloride intracellular channel protein 4	1.2745	1.73898	0.0601294		0.300781	0.78199
KCNIP4.7011.8.3	KCNIP4	KCIP4	Kv channel-interacting protein 4	0.445167	-0.188339	0.0599711		0.570312	0.895003
CST7.14038.130.3	CST7	CYTF	Cystatin-F	0.389149	0.168036	0.0599259		0.496094	0.870846
HSPA8.5903.91.2	HSPA8	HSP70 protein 8	Heat shock cognate 71 kDa protein	0.834857	0.927942	0.05961		0.910156	0.985046
UBXN4.9997.12.3	UBXN4	UBXN4:CD 1	UBX domain-containing protein 4:Cytoplasmic domain 1	0.164058	0.849522	0.0595987		0.910156	0.985046
PLG.3710.49.2	PLG	Angiostatin	Angiostatin	0.45641	0.767111	0.0595719		0.570312	0.895003
NXT1.9942.2.3	NXT1	NXT1	NTF2-related export protein 1	-0.692304	-0.280538	0.0594499		0.496094	0.870846
FZD2.22589.3.3	FZD2	FZD2	Frizzled-2	0.152547	0.889199	0.0592435		0.652344	0.924399
CBLN1.9313.27.3	CBLN1	CBLN1	Cerebellin-1	-0.0948899	0.0257008	0.0592304		0.734375	0.943268
PLA1A.9518.95.3	PLA1A	PLA1A	Phospholipase A1 member A	-0.197229	-0.291988	0.0592053		0.910156	0.985046
CYTL1.8402.22.3	CYTL1	CYTL1	Cytokine-like protein 1	1.20448	0.725114	0.0589404		0.910156	0.985046
RNPEP.12386.11.3	RNPEP	AMPB	Aminopeptidase B	-0.721112	-0.228014	0.0589262		0.300781	0.78199
IFNA16.6421.52.3	IFNA16	IFN16	Interferon alpha-16	0.192721	0.281772	0.0589169		1	1
STX2.7738.299.3	STX2	STX2	Syntaxin-2	0.125094	0.420997	0.058806		0.425781	0.851788
PLAT.2212.69.1	PLAT	tPA	Tissue-type plasminogen activator	-0.181992	-0.266978	0.0587517		0.820312	0.966504
RBMS1.22547.17.3	RBMS1	RBMS1	RNA-binding motif, single-stranded-interacting protein 1	-0.737251	-0.919917	0.0586713		0.820312	0.966504
PRRG1.9008.6.3	PRRG1	TMG1:Pro-form, ECD	Transmembrane gamma-carboxyglutamic acid protein 1:Pro-form, Extracellular domain	-0.264743	-0.434858	0.0584141		1	1
UBE2A.17743.14.3	UBE2A	UBE2A	Ubiquitin-conjugating enzyme E2 A	-0.119869	-0.661739	0.0582383		0.820312	0.966504
FMOD.6367.66.3	FMOD	fibromodulin	fibromodulin	-0.243096	-0.239314	0.0580486		0.820312	0.966504
EGFLAM.12338.27.3	EGFLAM	EGFLA	Pikachurin	0.722623	0.566871	0.0580077		0.910156	0.985046
ARHGAP30.12807.89.3	ARHGAP30	RHG30	Rho GTPase-activating protein 30	0.127829	0.181819	0.0579514		0.570312	0.895003
GFAP.20126.19.3	GFAP	GFAP	Glial fibrillary acidic protein	1.245	1.44224	0.0577997		1	1
RAB32.17778.19.3	RAB32	RAB32	Ras-related protein Rab-32	-0.514956	-0.210709	0.0577412		1	1
KREMEN1.6512.68.3	KREMEN1	KREM1	Kremen protein 1	0.39594	0.382795	0.0574925		0.734375	0.943268
SLC25A18.5280.68.5	SLC25A18	GHC2	Mitochondrial glutamate carrier 2	-0.253348	0.144358	0.0572309		0.820312	0.966504
HMG20A.12712.9.3	HMG20A	HM20A	High mobility group protein 20A	-0.776428	-0.639265	0.057121		0.820312	0.966504
CD68.20528.23.3	CD68	CD68	Macrosialin	0.819345	0.871217	0.057032		0.570312	0.895003
IRAG2.10704.91.3	IRAG2	LRMP	Lymphoid-restricted membrane protein	-0.280205	0.293858	0.0567091		0.300781	0.78199
KIT.2475.1.3	KIT	SCF sR	Mast/stem cell growth factor receptor Kit	0.253891	0.605041	0.0566392		1	1
B3GNT2.7980.72.3	B3GNT2	B3GN2	N-acetyllactosaminide beta-1,3-N-acetylglucosaminyltransferase 2	0.0388434	0.3997	0.0566117		1	1
STAR.10085.25.3	STAR	STAR	Steroidogenic acute regulatory protein, mitochondrial	0.0206849	0.294265	0.0563973		0.496094	0.870846
IP6K1.22404.4.3	IP6K1	IP6K1	Inositol hexakisphosphate kinase 1	0.181486	0.272808	0.0563147		1	1
DCTPP1.4314.12.2	DCTPP1	XTP3A	dCTP pyrophosphatase 1	1.41371	1.12108	0.0559641		1	1
MITD1.23266.62.3	MITD1	MITD1	MIT domain-containing protein 1	1.26386	0.110335	0.0559221		0.570312	0.895003
NRSN1.11654.77.3	NRSN1	NRSN1	Neurensin-1	-0.255579	-0.00388938	0.0559149		1	1
CISD1.7745.3.3	CISD1	ZCD1	CDGSH iron-sulfur domain-containing protein 1	0.337746	0.99199	0.0554993		0.25	0.753192
NA.10501.3.3	NA	Fc_MOUSE	Fc_MOUSE	0.440899	-0.439969	0.0554984		0.570312	0.895003
NA.6417.55.3	NA	Fc_MOUSE	Fc_MOUSE	1.05692	0.659903	0.0552918		0.910156	0.985046
IFNAR1.9183.7.3	IFNAR1	IFN-a/b R1	Interferon alpha/beta receptor 1	0.0846856	0.166822	0.0552796		0.734375	0.943268
NANP.16863.47.3	NANP	NANP	N-acylneuraminate-9-phosphatase	-0.95134	-0.537348	0.0548392		0.570312	0.895003
FAS.5392.73.2	FAS	Fas, soluble	Tumor necrosis factor receptor superfamily member 6	1.02489	1.74576	0.054802		0.359375	0.817007
CHAD.13460.4.3	CHAD	CHAD	Chondroadherin	0.381698	0.352684	0.054765		0.910156	0.985046
UPRT.21354.92.3	UPRT	UPP	Uracil phosphoribosyltransferase homolog	-0.204166	0.378787	0.0547649		0.910156	0.985046
TIMD4.15449.33.3	TIMD4	TIM-4	T-cell immunoglobulin and mucin domain-containing protein 4	0.199595	0.662338	0.0545297		0.820312	0.966504
PRSS8.15513.108.3	PRSS8	Prostasin	Prostasin	1.14751	1.10442	0.0544919		0.359375	0.817007
OLFML3.8660.33.3	OLFML3	OLFL3	Olfactomedin-like protein 3	0.0724683	0.692817	0.0542965		1	1
None.5981.6.3	None	ES1	ES1 protein homolog, mitochondrial	-0.579441	0.615311	0.0541743		0.233953	0.753192
B4GALT2.9595.11.3	B4GALT2	B4GT2	Beta-1,4-galactosyltransferase 2	0.0785566	0.47929	0.0539324		0.300781	0.78199
MPP5.24982.33.3	MPP5	MPP5	MAGUK p55 subfamily member 5	0.215378	0.26944	0.0538702		0.734375	0.943268
MSR1.11282.16.3	MSR1	Macrophage scavenger receptor:ECD	Macrophage scavenger receptor types I and II:Extracellular domain	0.530948	0.625025	0.0538316		0.300781	0.78199
ST3GAL6.6947.4.3	ST3GAL6	SIA10	Type 2 lactosamine alpha-2,3-sialyltransferase	0.686548	0.925909	0.053706		0.496094	0.870846
THOP1.21429.50.3	THOP1	THOP1	Thimet oligopeptidase	-0.256229	0.381953	0.0536772		0.570312	0.895003
AP2A2.13621.31.3	AP2A2	AP2A2	AP-2 complex subunit alpha-2	-0.0191938	0.463969	0.0534083		0.820312	0.966504
SMIM3.23578.6.3	SMIM3	SMIM3	Small integral membrane protein 3	0.283562	-0.037414	0.0533413		0.910156	0.985046
FASLG.3052.8.2	FASLG	Fas ligand, soluble	Tumor necrosis factor ligand superfamily member 6, soluble form	0.757728	1.24242	0.0532454		1	1
B3GLCT.5727.35.3	B3GLCT	B3GLT	Beta-1,3-glucosyltransferase	-0.245764	-0.0721224	0.0529084		0.734375	0.943268
GMPPA.24271.9.3	GMPPA	GMPPA	Mannose-1-phosphate guanyltransferase alpha	0.383317	-0.186606	0.0526662		0.652344	0.924399
SYN3.7199.3.3	SYN3	SYN3	Synapsin-3	-0.505097	0.2153	0.0524555		0.570312	0.895003
UCHL1.5019.16.2	UCHL1	PGP9.5	Ubiquitin carboxyl-terminal hydrolase isozyme L1	0.613559	-0.00497039	0.0524447		0.652344	0.924399
CTRB2.5648.28.3	CTRB2	CTRB2	Chymotrypsinogen B2	0.364789	0.78303	0.0524081		0.910156	0.985046
DNAJB14.8053.16.3	DNAJB14	DJB14:CD	DnaJ homolog subfamily B member 14:Cytoplasmic domain	0.121578	-0.00807855	0.0522251		0.910156	0.985046
EFNB2.8772.5.3	EFNB2	EFNB2:CD	Ephrin-B2:Cytoplasmic domain	-1.02151	0.211107	0.0522123		0.425781	0.851788
PRRT2.23929.159.3	PRRT2	PRRT2	Proline-rich transmembrane protein 2	0.277944	0.219916	0.0521673		0.734375	0.943268
CPE.5343.74.3	CPE	CBPE	Carboxypeptidase E	0.262665	0.31471	0.0520447		0.910156	0.985046
XPNPEP3.23661.61.3	XPNPEP3	XPP3	Probable Xaa-Pro aminopeptidase 3	-0.0989108	-0.206165	0.0520401		0.652344	0.924399
MRM1.21319.196.3	MRM1	MRM1	rRNA methyltransferase 1, mitochondrial	0.514454	0.566321	0.0518675		0.734375	0.943268
PGM1.9173.21.3	PGM1	PGM1	Phosphoglucomutase-1	0.286763	0.235538	0.0518166		0.734375	0.943268
GPNMB.8240.207.3	GPNMB	GPNMB:ECD	Transmembrane glycoprotein NMB:Extracellular domain	1.46321	1.51458	0.0513675		0.570312	0.895003
TESC.12831.21.3	TESC	TESC	Calcineurin B homologous protein 3	0.270361	0.427169	0.0510351		1	1
STX6.10945.11.3	STX6	Syntaxin-6	Syntaxin-6	0.558426	0.218466	0.0505909		1	1
ARL11.12433.8.3	ARL11	ARL11	ADP-ribosylation factor-like protein 11	1.17749	0.808364	0.0505103		0.910156	0.985046
GSTM1.15395.15.3	GSTM1	GST M1-1	Glutathione S-transferase Mu 1	0.310044	0.12012	0.0503327		0.734375	0.943268
VSIG1.8367.142.3	VSIG1	VSIG1	V-set and immunoglobulin domain-containing protein 1	0.221569	-0.0856023	0.0503239		0.910156	0.985046
TAC4.6468.37.3	TAC4	TKN4	Tachykinin-4	-0.559722	-0.96716	0.049994		0.570312	0.895003
RAB24.20934.13.3	RAB24	RAB24	Ras-related protein Rab-24	-0.310029	0.0630616	0.0494079		0.910156	0.985046
BAMBI.8811.24.3	BAMBI	BAMBI:ECD	BMP and activin membrane-bound inhibitor homolog:Extracellular domain	-0.107642	-0.0262525	0.0493592		0.496094	0.870846
BPNT2.9231.23.3	BPNT2	IMPA3	Inositol monophosphatase 3	0.147842	0.438512	0.0493326		0.570312	0.895003
STX1A.19553.14.3	STX1A	STX1a	Syntaxin-1A	0.220159	0.581555	0.0492255		0.820312	0.966504
TCN1.11232.46.3	TCN1	Holo-TC I	Transcobalamin-1	-0.530948	-0.589201	0.0488397		1	1
ARL15.18411.83.3	ARL15	ARL15	ADP-ribosylation factor-like protein 15	0.212431	0.372463	0.0486928		0.652344	0.924399
TMEM167A.11112.18.3	TMEM167A	KISHA	Protein kish-A	-0.372138	-0.348136	0.0486908		0.496094	0.870846
EFNA5.2615.60.2	EFNA5	Ephrin-A5	Ephrin-A5	0.554182	0.379735	0.0485508		0.734375	0.943268
DNAJC4.8016.19.3	DNAJC4	DNJC4:N-term	DnaJ homolog subfamily C member 4:N-term	0.510139	0.0930644	0.0485489		1	1
NA.9535.14.3	NA	Fc_MOUSE	Fc_MOUSE	0.156763	0.60069	0.0484266		0.820312	0.966504
PSPC1.24948.79.3	PSPC1	PSPC1	Paraspeckle component 1	-0.201534	-0.153128	0.0484063		1	1
TBC1D20.23687.27.3	TBC1D20	TBC20	TBC1 domain family member 20	-0.961792	-0.746533	0.0483054		0.652344	0.924399
TCEAL1.20924.85.3	TCEAL1	TCAL1	Transcription elongation factor A protein-like 1	-0.67315	-0.511273	0.0481124		0.652344	0.924399
KIF3A.13961.18.3	KIF3A	KIF3A	Kinesin-like protein KIF3A	-0.0464294	0.429033	0.048015		0.652344	0.924399
PDLIM5.23703.8.3	PDLIM5	PDLI5	PDZ and LIM domain protein 5	1.27257	1.44636	0.0477758		0.652344	0.924399
NFIA.25482.5.4	NFIA	NFIA	Nuclear factor 1 A-type	-0.382217	-0.108644	0.0476648		0.734375	0.943268
TPST1.7928.183.3	TPST1	TPST1	Protein-tyrosine sulfotransferase 1	0.223354	0.588691	0.0476586		0.734375	0.943268
SPARCL1.4467.49.2	SPARCL1	SPARCL1	SPARC-like protein 1	0.429012	0.189335	0.0476169		1	1
UNC5B.23038.63.3	UNC5B	UNC5B	Netrin receptor UNC5B	0.0116815	0.392293	0.0475494		0.820312	0.966504
APBB1.14206.28.3	APBB1	APBB1:PID 2	Amyloid beta A4 precursor protein-binding family B member 1:Phosphotyrosine Interaction Domain 2	-0.25806	0.0468326	0.0475204		0.734375	0.943268
NA.6401.73.3	NA	Fc_MOUSE	Fc_MOUSE	0.259568	-0.573749	0.0474676		0.820312	0.966504
LMO4.23284.5.3	LMO4	LMO4	LIM domain only transcription factor protein 4	0.247374	0.383748	0.047134		0.820312	0.966504
ISG15.14148.2.3	ISG15	UCRP	Ubiquitin-like protein ISG15	0.753918	0.598219	0.0469375		1	1
KDF1.23550.10.3	KDF1	KDF1	Keratinocyte differentiation factor 1	0.998211	0.0851276	0.0466181		0.910156	0.985046
IFT22.20451.126.3	IFT22	IFT22	Intraflagellar transport protein 22 homolog	-0.195524	0.0234148	0.0463183		1	1
NTF3.4145.58.2	NTF3	Neurotrophin-3	Neurotrophin-3	-0.263634	0.11244	0.0462917		0.734375	0.943268
FAM171B.8786.6.3	FAM171B	F171B:ECD	Protein FAM171B:Extracellular domain	0.527002	0.573272	0.0462708		1	1
POU6F1.21194.39.3	POU6F1	PO6F1	POU domain, class 6, transcription factor 1	0.387685	0.726524	0.0462318		0.910156	0.985046
IFNL1.13734.22.3	IFNL1	IFN-lambda 1	Interferon lambda-1	0.390817	0.784048	0.0460599		0.820312	0.966504
CDC42EP4.23403.64.3	CDC42EP4	BORG4	Cdc42 effector protein 4	-0.660151	-0.614148	0.0460026		0.734375	0.943268
LILRA4.8299.66.3	LILRA4	LIRA4	Leukocyte immunoglobulin-like receptor subfamily A member 4	0.316435	0.39806	0.0455882		0.820312	0.966504
CPLX2.15321.8.3	CPLX2	CPLX2	Complexin-2	0.101707	0.0797444	0.0455714		0.910156	0.985046
SIRPB1.6247.9.3	SIRPB1	SIRB1	Signal-regulatory protein beta-1	0.4735	0.314608	0.0454429		0.300781	0.78199
H2AC11.22468.54.3	H2AC11	Histone H2A type 1	Histone H2A type 1	-0.208395	0.0343008	0.0452503		0.910156	0.985046
FAM20C.21661.82.3	FAM20C	DMP4	Dentin matrix protein 4	0.84415	1.07464	0.0449693		0.910156	0.985046
FZD7.20576.71.3	FZD7	FZD7	Frizzled-7	0.434811	0.775905	0.0449424		0.734375	0.943268
NA.13424.51.3	NA	Fc_MOUSE	Fc_MOUSE	0.640444	0.962289	0.0449346		0.820312	0.966504
GBA.18331.3.3	GBA	GLCM	Glucosylceramidase	0.334806	0.783717	0.0448746		0.425781	0.851788
DDR1.11836.144.3	DDR1	discoidin domain receptor 1	Epithelial discoidin domain-containing receptor 1	0.566391	0.364389	0.0445035		1	1
TAPBPL.6364.7.3	TAPBPL	TPSNR	Tapasin-related protein	0.882811	0.815132	0.044485		0.496094	0.870846
SNN.7762.30.3	SNN	SNN	Stannin	0.658231	0.137078	0.0444018		0.570312	0.895003
NA.10888.4.3	NA	Fc_MOUSE	Fc_MOUSE	0.00229419	0.166949	0.0443944		0.734375	0.943268
CDH12.8329.166.3	CDH12	Cadherin-12:CD	Cadherin-12:Cytoplasmic domain	0.487048	0.129196	0.0443719		0.652344	0.924399
POLR3K.21368.46.3	POLR3K	RPC10	DNA-directed RNA polymerase III subunit RPC10	0.673367	0.153825	0.0440274		1	1
PSMD10.18385.4.3	PSMD10	PSD10	26S proteasome non-ATPase regulatory subunit 10	-0.526742	0.153426	0.0437261		0.496094	0.870846
RASSF2.22013.6.3	RASSF2	RASF2	Ras association domain-containing protein 2	-0.244994	0.365518	0.0434828		0.652344	0.924399
GNS.3616.3.1	GNS	GNS	N-acetylglucosamine-6-sulfatase	-0.431912	-0.670301	0.0434395		0.425781	0.851788
RTRAF.21272.100.3	RTRAF	CN166	UPF0568 protein C14orf166	-0.793554	-0.530726	0.0432454		0.910156	0.985046
SRPK2.21435.143.3	SRPK2	SRPK2	Serine/threonine-protein kinase SRPK2	-0.396017	-0.374281	0.0431219		0.183431	0.734128
IGSF3.9715.15.3	IGSF3	IGSF3	Immunoglobulin superfamily member 3	0.158253	-0.0815266	0.0430817		0.425781	0.851788
FKBP7.9288.7.3	FKBP7	FKBP7	Peptidyl-prolyl cis-trans isomerase FKBP7	0.713683	0.633331	0.0430705		0.734375	0.943268
TRAPPC2.20402.11.3	TRAPPC2	TPC2A	Trafficking protein particle complex subunit 2	-0.309351	-0.137199	0.0427489		0.734375	0.943268
ACADVL.19262.219.3	ACADVL	ACADV	Very long-chain specific acyl-CoA dehydrogenase, mitochondrial	0.0379959	-0.367344	0.042627		0.910156	0.985046
TGFBR2.5133.17.3	TGFBR2	TGF-b R II	TGF-beta receptor type-2	-0.659544	-0.2019	0.0426248		0.820312	0.966504
LZTFL1.20378.110.3	LZTFL1	LZTL1	Leucine zipper transcription factor-like protein 1	-0.0925155	-0.0501632	0.0423523		0.910156	0.985046
KLK14.8620.56.3	KLK14	kallikrein 14	Kallikrein-14	-0.459012	0.764629	0.0423018		0.652344	0.924399
CHRDL2.6086.15.3	CHRDL2	CRDL2	Chordin-like protein 2	0.247169	0.86075	0.04215		0.25	0.753192
S100A16.17836.17.3	S100A16	S100A16	Protein S100-A16	-0.00169981	-0.280605	0.041611		1	1
TOM1L1.13652.2.3	TOM1L1	TM1L1	TOM1-like protein 1	1.27113	1.37584	0.0413365		0.652344	0.924399
FERMT3.12599.10.3	FERMT3	URP2	Fermitin family homolog 3	0.73925	0.634977	0.0411353		0.820312	0.966504
HES5.22466.27.3	HES5	HES5	Transcription factor HES-5	0.126374	0.257544	0.0410883		0.820312	0.966504
C1QA_C1QB_C1QC.2753.2.2	C1QA_C1QB_C1QC	C1q	Complement C1q subcomponent	0.475848	0.853599	0.0410265		0.734375	0.943268
KIR3DS1.5097.14.3	KIR3DS1	KI3S1	Killer cell immunoglobulin-like receptor 3DS1	-0.0442117	0.309304	0.0410113		0.820312	0.966504
PLA2G2A.2692.74.2	PLA2G2A	NPS-PLA2	Phospholipase A2, membrane associated	-0.157528	0.196041	0.0408003		0.734375	0.943268
CXCL14.5730.60.3	CXCL14	BRAK	C-X-C motif chemokine 14	-1.05877	-0.533521	0.040614		0.652344	0.924399
CXCL13.13701.2.3	CXCL13	BLC	C-X-C motif chemokine 13	0.0823584	0.466359	0.0405213		1	1
ADGRD1.21546.20.3	ADGRD1	AGRD1	Adhesion G-protein coupled receptor D1	0.176486	0.216949	0.0404627		0.425781	0.851788
CRIM1.6502.50.3	CRIM1	CRIM1:ECD	Cysteine-rich motor neuron 1 protein:Extracellular domain	0.358	-0.0909466	0.040302		1	1
CHIT1.3600.2.3	CHIT1	Chitotriosidase-1	Chitotriosidase-1	1.20127	1.24153	0.0402677		0.652344	0.924399
CAPSL.13688.2.3	CAPSL	CAPSL	Calcyphosin-like protein	0.277734	0.250782	0.0402552		0.734375	0.943268
MRC2.3041.55.2	MRC2	MRC2	C-type mannose receptor 2	0.102246	0.182723	0.0401175		0.944183	1
CTSH.8465.52.3	CTSH	Cathepsin H	Cathepsin H	0.718335	0.963221	0.0399527		0.570312	0.895003
STAMBPL1.12401.3.3	STAMBPL1	STALP	AMSH-like protease	0.920789	1.00345	0.0395976		0.910156	0.985046
TGFBI.3283.21.1	TGFBI	BGH3	Transforming growth factor-beta-induced protein ig-h3	0.981776	0.711344	0.0394561		0.652344	0.924399
ASPN.6451.64.3	ASPN	ASPN	Asporin	0.42205	0.466993	0.0392538		0.734375	0.943268
XXYLT1.6375.75.3	XXYLT1	XXLT1	Xyloside xylosyltransferase 1	-0.256461	0.504189	0.0391621		0.652344	0.924399
YWHAH.4707.50.2	YWHAH	14-3-3 eta	14-3-3 protein eta	0.446471	0.818318	0.0391487		0.910156	0.985046
AZGP1.9312.8.3	AZGP1	AZGP1	Zinc-alpha-2-glycoprotein	0.45641	1.00139	0.038645		0.652344	0.924399
CASQ2.19291.2.3	CASQ2	CASQ2	Calsequestrin-2	0.620325	1.06147	0.0386296		0.652344	0.924399
CHP1.12458.79.3	CHP1	CHP1	Calcineurin B homologous protein 1	-0.171102	0.303812	0.0385207		0.734375	0.943268
SAMHD1.11303.7.3	SAMHD1	SAMH1	Deoxynucleoside triphosphate triphosphohydrolase SAMHD1	0.147681	0.448576	0.038475		0.820312	0.966504
NFU1.7770.25.3	NFU1	NFU1	NFU1 iron-sulfur cluster scaffold homolog, mitochondrial	0.167306	0.35989	0.0384325		0.496094	0.870846
FCGR2A.3309.2.2	FCGR2A	FCG2A	Low affinity immunoglobulin gamma Fc region receptor II-a	0.389443	0.399584	0.0383156		0.203125	0.734128
PSPN.2696.87.2	PSPN	Persephin	Persephin	0.148068	-0.00153036	0.0383129		0.820312	0.966504
S100A14.17828.3.3	S100A14	S100A14	Protein S100-A14	-0.97266	-0.840519	0.0381535		0.910156	0.985046
CPNE1.11602.12.3	CPNE1	CPNE1:VWFA	Copine-1:Von Willebrand factor type A domain	0.269511	0.651773	0.0379914		0.359375	0.817007
TPPP2.12800.5.3	TPPP2	TPPP2	Tubulin polymerization-promoting protein family member 2	0.720698	1.02764	0.037899		0.425781	0.851788
ARPC2.23376.56.3	ARPC2	ARPC2	Actin-related protein 2/3 complex subunit 2	0.649191	0.557071	0.0378433		0.820312	0.966504
HADH.17739.1.3	HADH	HCDH	Hydroxyacyl-coenzyme A dehydrogenase, mitochondrial	-0.109954	-0.513882	0.037815		1	1
F5.4906.35.1	F5	Coagulation Factor V	Coagulation Factor V	0.533833	0.825024	0.0377564		0.820312	0.966504
RCN3.23017.17.3	RCN3	RCN3	Reticulocalbin-3	1.72132	0.902656	0.0377545		0.652344	0.924399
TFB2M.21193.1.3	TFB2M	TFB2M	Dimethyladenosine transferase 2, mitochondrial	-0.216582	-0.255358	0.0377518		1	1
BMP4.15667.39.3	BMP4	BMP-4	Bone morphogenetic protein 4	0.418777	0.546269	0.037719		0.570312	0.895003
MGP.6520.87.3	MGP	MGP	Matrix Gla protein	0.737023	1.04439	0.0376783		0.359375	0.817007
PPP1R9B.21991.79.3	PPP1R9B	NEB2	Neurabin-2	-0.378362	-1.06572	0.0373477		0.820312	0.966504
NUP210L.9606.4.3	NUP210L	P210L	Nuclear pore membrane glycoprotein 210-like	0.116694	0.225323	0.0373341		0.652344	0.924399
VNN2.15480.2.3	VNN2	VNN2	Vascular non-inflammatory molecule 2	0.320717	0.512613	0.0367541		0.425781	0.851788
NA.12900.29.3	NA	Fc_MOUSE	Fc_MOUSE	0.740028	0.259659	0.0364174		0.726286	0.943268
IGHA1_IGHA2.11089.7.3	IGHA1_IGHA2	IgA	Immunoglobulin A	0.0994785	0.598906	0.036203		0.359375	0.817007
INHBB.13676.46.3	INHBB	Inhibin bB chain	Inhibin beta B chain	0.546576	0.582688	0.0361119		0.652344	0.924399
LRRN1.11586.2.3	LRRN1	LRRN1:ECD	Leucine-rich repeat neuronal protein 1:Extracellular domain	-0.622094	-0.173256	0.0360682		0.496094	0.870846
IGFBP2.8819.3.3	IGFBP2	IGFBP-2	Insulin-like growth factor-binding protein 2	0.100754	0.27948	0.0356324		1	1
KRAS.5193.51.3	KRAS	K-ras	GTPase KRas	-0.00123024	-0.284604	0.0352944		0.910156	0.985046
UCHL5.17405.2.3	UCHL5	UCHL5	Ubiquitin carboxyl-terminal hydrolase isozyme L5	0.9573	0.606119	0.0352716		0.910156	0.985046
PILRA.6402.8.3	PILRA	PILRA isoform FDF03-deltaTM	Paired immunoglobulin-like type 2 receptor alpha isoform FDF03-deltaTM	1.63044	1.67778	0.0352002		0.0742188	0.625392
C1QTNF3.7251.64.3	C1QTNF3	C1QT3	Complement C1q tumor necrosis factor-related protein 3	-0.577198	-0.962497	0.0350288		0.820312	0.966504
ENO2.11083.23.3	ENO2	NSE	Gamma-enolase	-0.700286	-0.841769	0.0349199		0.652344	0.924399
NA.7136.7.3	NA	Fc_MOUSE	Fc_MOUSE	-0.201741	0.166576	0.0344695		0.910156	0.985046
PDE1B.21667.57.3	PDE1B	PDE1B	Calcium/calmodulin-dependent 3',5'-cyclic nucleotide phosphodiesterase 1B	0.0897897	0.926837	0.0339406		0.910156	0.985046
TENM4.11365.17.3	TENM4	TEN4	Teneurin-4	0.0390475	0.0508575	0.0339026		0.910156	0.985046
GIP.16292.288.3	GIP	GIP	Gastric inhibitory polypeptide	-0.328892	0.15155	0.0338821		0.652344	0.924399
MICA.2730.58.2	MICA	MICA	MHC class I polypeptide-related sequence A	0.334667	0.545673	0.0336254		1	1
MFRP.3685.53.1	MFRP	MFRP	Membrane frizzled-related protein	0.198599	0.166437	0.0334882		1	1
VTI1B.8963.8.3	VTI1B	Vti1-rp1	Vesicle transport through interaction with t-SNAREs homolog 1B	0.144878	0.515598	0.0333571		0.359375	0.817007
P4HA1.11645.9.3	P4HA1	P4HA1	Prolyl 4-hydroxylase subunit alpha-1	0.335256	0.368262	0.0330061		0.652344	0.924399
GSK3A.3441.64.2	GSK3A	GSK-3 alpha	Glycogen synthase kinase-3 alpha	-0.536555	-0.483382	0.0329252		0.820312	0.966504
YJEFN3.24437.6.3	YJEFN3	YJEN3	YjeF N-terminal domain-containing protein 3	-0.194342	-0.161555	0.0327869		0.496094	0.870846
RAB22A.12408.333.3	RAB22A	RB22A	Ras-related protein Rab-22A	-0.307338	-0.396532	0.0325939		0.652344	0.924399
NPPB.7655.11.3	NPPB	N-terminal pro-BNP	N-terminal pro-BNP	0.256203	0.418332	0.0325765		0.164062	0.704993
FCGR3B.3311.27.1	FCGR3B	FCG3B	Low affinity immunoglobulin gamma Fc region receptor III-B	1.04183	1.31089	0.0324571		0.910156	0.985046
IL18R1.3446.7.2	IL18R1	IL-18 Ra	Interleukin-18 receptor 1	0.662265	0.146311	0.0322095		0.910156	0.985046
TIGIT.16299.13.3	TIGIT	TIGIT	T-cell immunoreceptor with Ig and ITIM domains	0.722594	0.218563	0.0320267		0.570312	0.895003
ADGRE5.18881.7.3	ADGRE5	CD97	CD97 antigen	0.361666	0.235099	0.0319626		1	1
SERF1A.7842.52.3	SERF1A	SERF1	Small EDRK-rich factor 1	0.159403	0.224714	0.0318722		0.362727	0.819445
ADAM8.21440.9.3	ADAM8	ADAM-8	ADAM 8	-0.645516	0.0344065	0.0317086		0.652344	0.924399
KARS1.19249.18.3	KARS1	SYK	Lysine--tRNA ligase	0.447218	-0.641309	0.0316997		0.496094	0.870846
COQ7.21499.17.3	COQ7	COQ7	5-demethoxyubiquinone hydroxylase, mitochondrial	-0.297244	-0.396397	0.0316862		0.425781	0.851788
ABO.9253.52.3	ABO	BGAT	Histo-blood group ABO system transferase	0.788748	0.847592	0.0316128		0.203125	0.734128
PDE3A.5254.69.3	PDE3A	PDE3A	cGMP-inhibited 3',5'-cyclic phosphodiesterase A	0.169831	0.0164864	0.0315331		0.734375	0.943268
TNC.5675.6.3	TNC	Tenascin	Tenascin	-0.326673	-0.0523474	0.0313636		0.496094	0.870846
B2M.10574.10.3	B2M	b2-Microglobulin	Beta-2-microglobulin	0.55081	0.555122	0.03126		0.910156	0.985046
TGFB1.2333.72.1	TGFB1	TGF-b1	Transforming growth factor beta-1	-0.094144	-0.0734561	0.0311464		0.734375	0.943268
IGBP1.12358.6.3	IGBP1	IGBP1	Immunoglobulin-binding protein 1	0.659629	1.27025	0.0310022		0.910156	0.985046
NFASC.7179.69.3	NFASC	NFASC	Neurofascin	0.329899	0.328768	0.0309779		0.652344	0.924399
PRKCZ.2645.54.1	PRKCZ	PKC-Z	Protein kinase C zeta type	-0.268957	-0.620489	0.0309426		0.910156	0.985046
TXNL4A.21651.9.3	TXNL4A	TXN4A	Thioredoxin-like protein 4A	-0.0250449	-0.0575281	0.030799		0.910156	0.985046
TIE1.2844.53.2	TIE1	sTie-1	Tyrosine-protein kinase receptor Tie-1, soluble	0.52007	0.682885	0.0306948		0.734375	0.943268
PLXNB2.10855.55.3	PLXNB2	PLXB2	Plexin-B2	-2.39698	-2.47188	0.0305762		0.425781	0.851788
KAZALD1.7144.234.3	KAZALD1	KAZD1	Kazal-type serine protease inhibitor domain-containing protein 1	-0.51403	-0.327175	0.0305522		0.734375	0.943268
GSN.4775.34.3	GSN	Gelsolin	Gelsolin	0.831353	1.22332	0.0304946		1	1
NDUFA2.20458.22.3	NDUFA2	NDUA2	NADH dehydrogenase [ubiquinone] 1 alpha subcomplex subunit 2	0.616547	0.20351	0.0304468		0.734375	0.943268
H2AC1.22402.12.3	H2AC1	H2A1A	Histone H2A type 1-A	-0.276517	-0.0388447	0.0304272		0.570312	0.895003
MSMB.10620.21.3	MSMB	PSP-94	Beta-microseminoprotein	-0.226305	-0.00108851	0.0302799		0.820312	0.966504
NUP98.12772.8.3	NUP98	NUP98	Nuclear pore complex protein Nup98-Nup96	-0.540908	-0.711563	0.0300235		1	1
FAM221A.24447.26.3	FAM221A	F221A	Protein FAM221A	-0.255335	-0.341312	0.029969		0.820312	0.966504
HNRNPA1.20137.49.3	HNRNPA1	ROA1	Heterogeneous nuclear ribonucleoprotein A1	1.00079	0.76649	0.0297887		0.652344	0.924399
NELL2.6022.57.3	NELL2	NELL2	Protein kinase C-binding protein NELL2	-0.417166	0.13261	0.0295424		0.496094	0.870846
N4BP2L2.22504.3.3	N4BP2L2	N42L2	NEDD4-binding protein 2-like 2	0.371002	0.73692	0.029457		0.820312	0.966504
SND1.24416.20.3	SND1	SND1	Staphylococcal nuclease domain-containing protein 1	-1.31697	-0.764115	0.0291547		0.570312	0.895003
KLK3.8468.19.3	KLK3	PSA	Prostate-specific antigen	-0.407522	-0.960608	0.0289856		0.652344	0.924399
BMPR1A.4859.6.1	BMPR1A	BMPR1A	Bone morphogenetic protein receptor type-1A	-0.422158	-0.650881	0.0286364		0.496094	0.870846
NA.6389.57.3	NA	Fc_MOUSE	Fc_MOUSE	1.31821	1.17907	0.0283361		0.734375	0.943268
NA.10548.35.3	NA	Fc_MOUSE	Fc_MOUSE	0.92639	0.837372	0.0282606		0.425781	0.851788
HERC1.12705.9.3	HERC1	HERC1	Probable E3 ubiquitin-protein ligase HERC1	0.101435	0.188078	0.028212		0.652344	0.924399
INPP4A.25064.34.3	INPP4A	INP4A	Type I inositol-3,4-bisphosphate 4-phosphatase	0.56612	1.00301	0.0281334		0.441209	0.870846
ADAMTS15.4533.76.2	ADAMTS15	ATS15	A disintegrin and metalloproteinase with thrombospondin motifs 15	1.13652	0.79305	0.0281031		0.820312	0.966504
MASP1.8091.16.3	MASP1	MASP3:Heavy	Mannan-binding lectin serine protease 1:Mannan-binding lectin serine protease 1 heavy chain	0.112685	-0.351138	0.0280927		0.496094	0.870846
CASP14.16617.14.3	CASP14	Caspase-14	Caspase-14	-0.0364465	-0.43341	0.0280473		1	1
EHD4.11421.10.3	EHD4	EHD4	EH domain-containing protein 4	-0.201511	-0.17263	0.0275953		0.820312	0.966504
GNGT2.10917.40.3	GNGT2	GBGT2	Guanine nucleotide-binding protein G(I)/G(S)/G(O) subunit gamma-T2	0.391237	-0.30002	0.0275694		0.910156	0.985046
PLCD1.24909.40.3	PLCD1	Phospholipase C-delta-1	1-phosphatidylinositol-4,5-bisphosphate phosphodiesterase delta-1	1.18425	1.20249	0.0275088		0.910156	0.985046
ICOSLG.9303.9.3	ICOSLG	B7-H2	ICOS ligand	0.735325	0.748422	0.0273638		0.820312	0.966504
FOLR3.15495.9.3	FOLR3	FOLR3	Folate receptor gamma	-0.230335	-0.09413	0.0272407		0.570312	0.895003
ZAP70.4476.22.2	ZAP70	ZAP70	Tyrosine-protein kinase ZAP-70	-0.558622	-0.475874	0.0268339		0.820312	0.966504
MANSC1.9557.5.3	MANSC1	MANS1	MANSC domain-containing protein 1	0.285025	0.367694	0.0268007		0.910156	0.985046
SDHAF4.23627.3.3	SDHAF4	CF057	UPF0369 protein C6orf57	-0.746705	-0.746705	0.0267175		0.734375	0.943268
LEP.2575.5.5	LEP	Leptin	Leptin	0.997202	0.966703	0.0267104		0.362727	0.819445
TSSC4.18181.2.3	TSSC4	TSSC4	Protein TSSC4	0.61819	0.593099	0.0264371		1	1
MBLAC2.23520.60.3	MBLAC2	YE006	Beta-lactamase-like protein FLJ75971	0.667072	0.0802224	0.026171		0.734375	0.943268
ST8SIA2.7920.30.3	ST8SIA2	SIA8B	Alpha-2,8-sialyltransferase 8B	-0.378632	0.184185	0.0258693		1	1
IGFBPL1.7815.49.3	IGFBPL1	IBPL1	Insulin-like growth factor-binding protein-like 1	0.444671	0.592161	0.0257683		0.910156	0.985046
PFDN1.19242.21.3	PFDN1	PFD1	Prefoldin subunit 1	-0.380602	-0.0706914	0.0256787		0.233953	0.753192
NGRN.7153.66.3	NGRN	NGRN	Neugrin	-0.269459	-0.294779	0.0253004		1	1
UNC5B.7776.20.3	UNC5B	UNC5B	Netrin receptor UNC5B	0.173091	0.532268	0.0252948		0.734375	0.943268
ARPP19.4963.19.1	ARPP19	ARP19	cAMP-regulated phosphoprotein 19	0.619101	0.202029	0.0252109		1	1
GPNMB.8606.39.3	GPNMB	GPNMB:CD	Transmembrane glycoprotein NMB:Cytoplasmic domain	1.32866	0.786425	0.0249139		0.570312	0.895003
IL27RA.5132.71.3	IL27RA	TCCR	Interleukin-27 receptor subunit alpha	0.671442	0.706557	0.0248476		0.820312	0.966504
AIM2.25889.108.3	AIM2	AIM2	Absent in melanoma 2	0.408217	0.664754	0.0247895		1	1
LINGO1.6620.82.3	LINGO1	LIGO1	Leucine-rich repeat and immunoglobulin-like domain-containing nogo receptor-interacting protein 1	0.310495	0.550123	0.0247871		0.910156	0.985046
FCGR3A.15388.24.3	FCGR3A	FcRIIIa	Low affinity immunoglobulin gamma Fc region receptor III-A	0.869706	0.945487	0.0244981		0.25	0.753192
CXCL16.2436.49.4	CXCL16	CXCL16, soluble	C-X-C motif chemokine 16	0.978143	1.42189	0.0244072		0.910156	0.985046
ATP13A1.13659.36.3	ATP13A1	AT131	Manganese-transporting ATPase 13A1	0.516147	0.541913	0.0244067		0.734375	0.943268
LTBR.2636.10.2	LTBR	Lymphotoxin b R	Tumor necrosis factor receptor superfamily member 3	-0.954302	-0.668819	0.0243751		1	1
MGAT5.21813.171.3	MGAT5	MGT5A	Alpha-1,6-mannosylglycoprotein 6-beta-N-acetylglucosaminyltransferase A	0.0165167	0.0833632	0.0241428		0.734375	0.943268
ELF5.13457.33.3	ELF5	ELF5	ETS-related transcription factor Elf-5	-0.134166	-0.427239	0.0240454		1	1
DNAJB12.8006.12.3	DNAJB12	DJB12	DnaJ homolog subfamily B member 12	0.00332969	0.621857	0.0237902		0.496094	0.870846
OLR1.3636.37.4	OLR1	OLR1	Oxidized low-density lipoprotein receptor 1	1.15711	1.04601	0.0237074		0.820312	0.966504
TMEM38B.9509.4.3	TMEM38B	TM38B	Trimeric intracellular cation channel type B	-0.652392	0.0285662	0.0234644		0.496094	0.870846
HAGHL.23546.9.3	HAGHL	HAGHL	Hydroxyacylglutathione hydrolase-like protein	0.280901	0.548729	0.0233287		0.570312	0.895003
ZNF334.12763.69.3	ZNF334	ZN334	Zinc finger protein 334	0.346987	0.382336	0.0232754		0.910156	0.985046
ICOSLG.5061.27.3	ICOSLG	B7-H2	ICOS ligand	0.585028	0.631962	0.0232066		0.910156	0.985046
TAX1BP1.12721.4.3	TAX1BP1	TAXB1	Tax1-binding protein 1	0.367979	0.668289	0.0231693		0.570312	0.895003
NA.7057.18.3	NA	Fc_MOUSE	Fc_MOUSE	1.15939	1.60926	0.023077		0.820312	0.966504
IGF2.15295.81.3	IGF2	IGF-II:Mature	Insulin-like growth factor II:Mature	0.428288	0.202706	0.0230616		0.734375	0.943268
ART3.7970.315.3	ART3	NAR3	Ecto-ADP-ribosyltransferase 3	0.909882	0.955269	0.0229793		0.910156	0.985046
TOM1.25492.7.3	TOM1	TOM1	Target of Myb protein 1	-0.310283	-0.709065	0.0228626		0.910156	0.985046
BAG6.21955.36.3	BAG6	BAT3	Large proline-rich protein BAT3	0.528206	0.818571	0.0224342		1	1
FAM241B.8220.15.3	FAM241B	CJ035	Uncharacterized protein C10orf35	0.371664	0.933303	0.0224147		0.734375	0.943268
CR2.15570.99.3	CR2	Complement receptor type 2	Complement receptor type 2	-0.192359	-0.199587	0.0219323		1	1
SERPINA4.14105.5.3	SERPINA4	Kallistatin	Kallistatin	0.488527	0.581273	0.0217774		0.652344	0.924399
EVA1C.7008.13.3	EVA1C	F176C:CD	Protein eva-1 homolog C:Cytoplasmic domain	0.476985	-0.279392	0.021583		0.734375	0.943268
SCGB2A1.5001.6.2	SCGB2A1	Mammaglobin 2	Mammaglobin-B	-0.0446448	0.0824497	0.0214771		0.820312	0.966504
SMOC2.15635.4.3	SMOC2	SMOC2	SPARC-related modular calcium-binding protein 2	-0.1754	-0.0280758	0.0214379		0.300781	0.78199
GAS7.17721.82.3	GAS7	GAS7	Growth arrest-specific protein 7	0.939552	0.205602	0.0213311		0.820312	0.966504
CPM.9416.77.3	CPM	CBPM	Carboxypeptidase M	0.775671	0.711173	0.0212959		0.652344	0.924399
EFNA2.22580.29.3	EFNA2	Ephrin-A2	Ephrin-A2	0.148976	-0.189804	0.0210811		0.910156	0.985046
PSMD5.10716.35.3	PSMD5	PSMD5	26S proteasome non-ATPase regulatory subunit 5	-0.608504	0.000948192	0.0210459		0.652344	0.924399
C5orf63.13378.80.3	C5orf63	YD286	Glutaredoxin-like protein C5orf63	0.188012	-0.352574	0.0208932		0.910156	0.985046
LRRC37A2.8897.3.3	LRRC37A2	L37A2	Leucine-rich repeat-containing protein 37A2	0.147212	0.330362	0.0202522		1	1
TACSTD2.14034.22.3	TACSTD2	GA733-1 protein	Tumor-associated calcium signal transducer 2	-1.22975	-1.22975	0.0201648		0.910156	0.985046
MAP1LC3B.11608.5.3	MAP1LC3B	MLP3B	Microtubule-associated proteins 1A/1B light chain 3B	0.44087	0.670567	0.0201517		0.570312	0.895003
PADI1.23616.4.3	PADI1	PADI1	Protein-arginine deiminase type-1	0.173299	-0.298186	0.0199652		0.652344	0.924399
QSOX2.8397.147.3	QSOX2	QSOX2	Sulfhydryl oxidase 2	-0.108377	0.293106	0.0199301		0.910156	0.985046
CREG1.9357.4.3	CREG1	CREG1	Protein CREG1	1.5296	1.6021	0.0198658		0.910156	0.985046
FCGR2B.3310.62.1	FCGR2B	FCG2B	Low affinity immunoglobulin gamma Fc region receptor II-b	-0.0332157	0.126537	0.0198149		0.496094	0.870846
TNFRSF21.5404.53.3	TNFRSF21	DR6	Tumor necrosis factor receptor superfamily member 21	0.36822	0.0131327	0.0197374		0.570312	0.895003
TMEM132C.11128.29.3	TMEM132C	T132C:CD	Transmembrane protein 132C:Cytoplasmic domain	0.683199	0.768251	0.0194369		0.496094	0.870846
ZNRF3.14122.132.3	ZNRF3	ZNRF3	E3 ubiquitin-protein ligase ZNRF3	0.344056	0.363124	0.0190674		1	1
IVD.17737.7.3	IVD	IVD	Isovaleryl-CoA dehydrogenase, mitochondrial	-0.277009	-0.15043	0.0190246		0.820312	0.966504
NCAM2.6507.16.3	NCAM2	NCAM2	Neural cell adhesion molecule 2	0.420298	0.465754	0.0186518		0.910156	0.985046
GXYLT1.8229.1.3	GXYLT1	GXLT1	Glucoside xylosyltransferase 1	0.996744	1.39916	0.0185287		0.820312	0.966504
PCSK9.8246.9.3	PCSK9	PCSK9	Proprotein convertase subtilisin/kexin type 9	0.624218	0.764757	0.0184974		0.570312	0.895003
SPTLC1.7886.26.3	SPTLC1	SPTC1	Serine palmitoyltransferase 1	0.651819	0.355746	0.0184477		0.570312	0.895003
DNAJB2.11438.6.3	DNAJB2	DNJB2	DnaJ homolog subfamily B member 2	0.191519	-0.403398	0.0184008		0.910156	0.985046
CABLES2.7105.7.3	CABLES2	CABL2	CDK5 and ABL1 enzyme substrate 2	-0.105098	-0.159465	0.0183288		0.734375	0.943268
GTF2A2.22793.110.3	GTF2A2	T2AG	Transcription initiation factor IIA subunit 2	0.491677	0.252909	0.0182626		0.910156	0.985046
TNKS.9907.216.3	TNKS	Tankyrase-1	Tankyrase-1	-1.38065	-1.25298	0.0182119		0.734375	0.943268
CBS.10086.39.3	CBS	CBS	Cystathionine beta-synthase	-0.242136	0.0792715	0.0179524		0.910156	0.985046
FAM20C.21547.6.3	FAM20C	DMP4	Dentin matrix protein 4	0.946814	1.12919	0.0178162		0.910156	0.985046
GJA1.9937.7.3	GJA1	CXA1	Gap junction alpha-1 protein	-0.110017	-0.448881	0.0177694		0.910156	0.985046
SPTAN1.5031.10.1	SPTAN1	SPTA2	Spectrin alpha chain, non-erythrocytic 1	-0.170594	0.0694381	0.0177339		0.910156	0.985046
RDH16.12881.17.3	RDH16	RDH16	Retinol dehydrogenase 16	0.429921	0.0797409	0.0176004		1	1
CAST.3026.5.2	CAST	Calpastatin	Calpastatin	0.357021	-0.119689	0.0175817		1	1
TAFA4.6511.17.3	TAFA4	F19A4	Protein FAM19A4	-0.480255	-0.120457	0.0175434		0.425781	0.851788
WTAP.23359.25.3	WTAP	FL2D	Pre-mRNA-splicing regulator WTAP	0.573551	0.70238	0.0174819		0.425781	0.851788
CT83.23579.3.3	CT83	KKLC1	Kita-kyushu lung cancer antigen 1	-0.657166	-0.520571	0.0168585		0.359375	0.817007
FAM50A.20461.58.3	FAM50A	FA50A	Protein FAM50A	-1.34462	-0.906728	0.0168472		0.910156	0.985046
IQCF3.13439.6.3	IQCF3	IQCF3	IQ domain-containing protein F3	-0.439164	-0.386871	0.0168126		0.820312	0.966504
IMPDH2.5250.53.3	IMPDH2	IMDH2	Inosine-5'-monophosphate dehydrogenase 2	-0.0943528	-0.345945	0.0167803		0.820312	0.966504
ICA1.21975.22.3	ICA1	ICA69	Islet cell autoantigen 1	0.641383	0.253697	0.0166277		0.652344	0.924399
TBCA.12501.10.3	TBCA	TBCA	Tubulin-specific chaperone A	0.733905	1.06956	0.0164747		0.820312	0.966504
UBE3A.11226.16.3	UBE3A	UBE3A	Ubiquitin-protein ligase E3A	0.275032	-0.145937	0.016355		0.820312	0.966504
B2M.3485.28.2	B2M	b2-Microglobulin	Beta-2-microglobulin	0.101982	-0.100634	0.0160036		0.910156	0.985046
BIRC2.21464.2.3	BIRC2	cIAP-1	Baculoviral IAP repeat-containing protein 2	0.269591	0.285538	0.0159475		0.734375	0.943268
NECAP2.20915.68.3	NECAP2	NECP2	Adaptin ear-binding coat-associated protein 2	0.273669	0.941498	0.0159471		0.910156	0.985046
QPCT.7849.3.3	QPCT	Glutaminyl cyclase	Glutaminyl-peptide cyclotransferase	0.814118	0.961301	0.0156041		0.734375	0.943268
CLGN.10600.24.3	CLGN	CLGN	Calmegin	0.746944	0.332079	0.0154879		0.570312	0.895003
ELFN2.21687.3.3	ELFN2	PPR29	Protein phosphatase 1 regulatory subunit 29	-0.244345	0.184259	0.0154286		0.820312	0.966504
PON2.22003.4.3	PON2	Paraoxonase-2	Paraoxonase 2	0.0321442	0.0554349	0.0153789		0.570312	0.895003
LTA_LTB.3505.6.2	LTA_LTB	Lymphotoxin a1/b2	Lymphotoxin alpha1:beta2	0.477163	0.77779	0.0152408		1	1
ITGAV_ITGB5.4917.62.1	ITGAV_ITGB5	Integrin aVb5	Integrin alpha-V: beta-5 complex	0.460959	1.02407	0.0148583		0.820312	0.966504
DEFB1.6629.3.3	DEFB1	HBD-1	Beta-defensin 1	0.661504	0.630983	0.0147617		0.359375	0.817007
LRATD1.20426.34.3	LRATD1	FA84A	Protein FAM84A	0.0810774	0.324345	0.0147116		0.734375	0.943268
GET3.13620.10.3	GET3	ASNA	ATPase ASNA1	0.62472	0.643799	0.0145419		0.820312	0.966504
PIK3CG.3391.10.2	PIK3CG	PK3CG	Phosphatidylinositol 4,5-bisphosphate 3-kinase catalytic subunit gamma isoform	-0.614075	0.207035	0.0145298		0.496094	0.870846
ANGPT1.2811.27.1	ANGPT1	Angiopoietin-1	Angiopoietin-1	0.578302	0.596684	0.0144494		0.910156	0.985046
FAM20B.7198.197.3	FAM20B	FA20B	Glycosaminoglycan xylosylkinase	0.242321	0.0812985	0.014374		1	1
VSIR.14123.34.3	VSIR	GI24:ECD	V-type immunoglobulin domain-containing suppressor of T-cell activation:Extracellular domain	1.07081	1.08516	0.0143539		0.652344	0.924399
PCOLCE2.6081.52.3	PCOLCE2	PCOC2	Procollagen C-endopeptidase enhancer 2	-0.120319	-0.0875103	0.0141782		0.496094	0.870846
THY1.20564.53.3	THY1	THY1	Thy-1 membrane glycoprotein	0.154318	-0.585963	0.0140813		0.820312	0.966504
BGN.3284.75.1	BGN	BGN	Biglycan	0.599116	0.741587	0.0140225		0.910156	0.985046
IGLON5.6478.2.3	IGLON5	IGLO5	IgLON family member 5	0.122939	0.146509	0.0138814		1	1
DTYMK.19504.22.3	DTYMK	KTHY	Thymidylate kinase	-0.425734	0.000606485	0.0138651		0.652344	0.924399
SELENOM.15336.7.3	SELENOM	SELM	Selenoprotein M	0.285013	0.229236	0.0138201		0.734375	0.943268
EPHA7.7195.119.3	EPHA7	EPHA7	Ephrin type-A receptor 7	-0.298983	0.0820485	0.0137832		0.652344	0.924399
AHCYL1.12652.37.3	AHCYL1	SAHH2	Adenosylhomocysteinase 2	-0.288156	-0.274461	0.0136951		0.820312	0.966504
C1R.3285.23.2	C1R	C1r	Complement C1r subcomponent	0.730867	0.939695	0.0135216		1	1
GPNMB.5080.131.3	GPNMB	GPNMB:ECD	Transmembrane glycoprotein NMB:Extracellular domain	1.40582	1.46029	0.0134868		1	1
NCAM1.4498.62.2	NCAM1	NCAM-120	Neural cell adhesion molecule 1, 120 kDa isoform	0.571762	0.427853	0.0133878		1	1
ESAM.2981.9.3	ESAM	ESAM	Endothelial cell-selective adhesion molecule	0.281444	0.500272	0.0133022		0.652344	0.924399
DCPS.20106.80.3	DCPS	DCPS	Scavenger mRNA-decapping enzyme DcpS	0.0435333	-0.0108857	0.0131882		0.734375	0.943268
NIPAL4.12864.9.3	NIPAL4	NIPA4	Magnesium transporter NIPA4	0.418968	1.02187	0.0129849		0.820312	0.966504
CETN3.17410.5.3	CETN3	CETN3	Centrin-3	-0.322406	-0.607284	0.0129539		1	1
NA.8949.3.3	NA	Fc_MOUSE	Fc_MOUSE	-0.217746	-0.521724	0.0129505		1	1
SRGAP2.25091.83.3	SRGAP2	FNBP2	SLIT-ROBO Rho GTPase-activating protein 2	-0.243236	0.0716529	0.0128638		0.425781	0.851788
SFTPD.19590.46.3	SFTPD	SP-D	Pulmonary surfactant-associated protein D	-0.252943	-0.270865	0.0128049		0.359375	0.817007
GOLPH3L.23542.8.3	GOLPH3L	GLP3L	Golgi phosphoprotein 3-like	0.343886	0.459367	0.0126623		0.652344	0.924399
PEF1.19272.9.3	PEF1	PEF1	Peflin	0.127978	0.70315	0.012659		0.910156	0.985046
AHSG.10966.1.3	AHSG	a2-HS-Glycoprotein	Alpha-2-HS-glycoprotein	-0.935662	-0.961346	0.0124235		0.425781	0.851788
ARL2.12587.65.3	ARL2	ARL2	ADP-ribosylation factor-like protein 2	0.236991	0.0598553	0.0121872		0.652344	0.924399
ARL6.18415.16.3	ARL6	ARL6	ADP-ribosylation factor-like protein 6	0.510872	0.800064	0.0121151		0.734375	0.943268
TAGLN3.17775.8.3	TAGLN3	TAGL3	Transgelin-3	0.336577	0.771892	0.0117014		0.734375	0.943268
RHOQ.21827.7.3	RHOQ	RHOQ	Rho-related GTP-binding protein RhoQ	0.287981	0.679863	0.0116598		0.734375	0.943268
PLAUR.2652.15.1	PLAUR	suPAR	Urokinase plasminogen activator surface receptor	0.705237	0.709214	0.0114384		0.820312	0.966504
VTI1A.7952.2.3	VTI1A	VTI1A	Vesicle transport through interaction with t-SNAREs homolog 1A	-0.0548648	0.143	0.011214		0.734375	0.943268
HSDL2.23588.9.3	HSDL2	HSDL2	Hydroxysteroid dehydrogenase-like protein 2	-0.0247627	0.482218	0.0111197		0.570312	0.895003
SPAG7.21289.36.3	SPAG7	Sperm-associated antigen 7	Sperm-associated antigen 7	-0.486838	-0.0626598	0.0110646		0.496094	0.870846
BMP5.21883.17.3	BMP5	BMP-5	Bone morphogenetic protein 5	0.289384	0.548651	0.0109354		0.496094	0.870846
KLK7.3378.49.2	KLK7	Kallikrein 7	Kallikrein-7	-0.404903	-0.542449	0.0108618		0.820312	0.966504
KLK15.6491.59.3	KLK15	kallikrein 15	Kallikrein-15	0.617364	0.561118	0.0108232		1	1
DLL1.5349.69.3	DLL1	DLL1	Delta-like protein 1	0.0462481	0.226108	0.0105092		0.820312	0.966504
NPFF.5617.41.3	NPFF	NPFF	Pro-FMRFamide-related neuropeptide FF	-0.30794	-0.244959	0.0103483		0.820312	0.966504
GDF9.3067.67.1	GDF9	GDF-9	Growth/differentiation factor 9	-0.0927778	-0.189487	0.0102801		0.734375	0.943268
PRCP.5722.78.3	PRCP	Prolylcarboxypeptidase	Lysosomal Pro-X carboxypeptidase	0.285885	0.029069	0.00962572		0.652344	0.924399
CD38.7174.15.3	CD38	CD38	ADP-ribosyl cyclase/cyclic ADP-ribose hydrolase 1	0.36956	0.350364	0.00949915		0.820312	0.966504
OXCT1.25043.74.3	OXCT1	SCOT	Succinyl-CoA:3-ketoacid-coenzyme A transferase 1, mitochondrial	0.0430759	1.18313	0.00884309		0.652344	0.924399
RPP40.25422.58.3	RPP40	RPP40	Ribonuclease P protein subunit p40	0.0517749	-0.1966	0.00869517		0.652344	0.924399
ATF1.20926.31.3	ATF1	ATF1	Cyclic AMP-dependent transcription factor ATF-1	0.220699	0.366315	0.00851508		0.570312	0.895003
ING1.3888.8.1	ING1	ING1	Inhibitor of growth protein 1	0.689372	0.926936	0.00840116		0.570312	0.895003
CALY.8924.55.3	CALY	CALY	Neuron-specific vesicular protein calcyon	-0.120731	-0.0481262	0.00838775		1	1
NOTCH2.8407.84.3	NOTCH2	NOTC2	Neurogenic locus notch homolog protein 2	-0.787447	-0.75272	0.00820096		0.820312	0.966504
TKFC.23644.19.3	TKFC	DAK	Dihydroxyacetone kinase	0.245754	0.253917	0.0081638		0.425781	0.851788
PLEKHB1.24695.8.3	PLEKHB1	PKHB1	Pleckstrin homology domain-containing family B member 1	0.157602	-0.084781	0.0081213		1	1
STOM.8261.51.3	STOM	STOM	Erythrocyte band 7 integral membrane protein	-0.060142	0.127627	0.00809274		0.359375	0.817007
N6AMT1.11096.57.3	N6AMT1	HEMK2	HemK methyltransferase family member 2	-0.343333	-0.52179	0.00780877		1	1
NOP16.18228.30.3	NOP16	NOP16	Nucleolar protein 16	-0.153262	-0.0589127	0.00772924		0.652344	0.924399
NA.6115.40.3	NA	Fc_MOUSE	Fc_MOUSE	0.283034	0.20661	0.00771319		0.652344	0.924399
TFRC.6895.1.3	TFRC	TR:CD	Transferrin receptor protein 1:Cytoplasmic domain	-1.05652	-0.691017	0.00736813		1	1
TMEM106B.8687.26.3	TMEM106B	T106B	Transmembrane protein 106B	0.273078	0.548019	0.00732829		0.359375	0.817007
FUT11.21720.13.3	FUT11	FUT11	Alpha-(1,3)-fucosyltransferase 11	0.170494	-0.121076	0.00696735		0.652344	0.924399
ABHD4.21780.15.3	ABHD4	ABHD4	Protein ABHD4	-0.628515	0.252748	0.00676904		0.496094	0.870846
IGFBP7.3320.49.2	IGFBP7	IGFBP-7	Insulin-like growth factor-binding protein 7	-0.502197	-0.531752	0.00663486		1	1
THBS2.3339.33.1	THBS2	TSP2	Thrombospondin-2	-0.032805	-0.112204	0.00655246		0.734375	0.943268
TCN2.15560.52.3	TCN2	Apo-TC II	Transcobalamin-2	0.905038	0.928759	0.00618165		0.25	0.753192
GFAP.3034.1.2	GFAP	GFAP	Glial fibrillary acidic protein	0.908863	1.07908	0.00615257		0.820312	0.966504
NA.9023.9.3	NA	Fc_MOUSE	Fc_MOUSE	-0.515964	0.032746	0.00615169		0.820312	0.966504
C4BPB.7155.46.3	C4BPB	C4b-binding protein beta chain	C4b-binding protein beta chain	0.160938	-0.0322021	0.00597947		1	1
NNAT.9374.24.3	NNAT	NNAT	Neuronatin	0.564119	-0.0977641	0.00591158		0.496094	0.870846
CHRD.13438.115.3	CHRD	CHRD	Chordin	0.195723	0.635167	0.00589052		0.652344	0.924399
PDGFRL.9713.67.3	PDGFRL	PGFRL	Platelet-derived growth factor receptor-like protein	-0.0106965	0.0872362	0.00586113		0.652344	0.924399
LTF.2780.35.2	LTF	Lactoferrin	Lactotransferrin	0.426991	-0.504558	0.00556011		0.734375	0.943268
DEAF1.6369.82.3	DEAF1	DEAF1	Deformed epidermal autoregulatory factor 1 homolog	0.506479	-0.312024	0.0050037		0.820312	0.966504
CLMP.10440.26.3	CLMP	ACAM:ECD	CXADR-like membrane protein:Extracellular domain	-0.0196633	0.661098	0.0045481		0.734375	0.943268
COA4.20457.13.3	COA4	COA4	Cytochrome c oxidase assembly factor 4 homolog, mitochondrial	0.389215	0.901342	0.00438529		0.425781	0.851788
RAB3D.19808.26.3	RAB3D	RAB3D	Ras-related protein Rab-3D	0.125726	-0.215404	0.00418399		0.820312	0.966504
APOM.10445.20.3	APOM	ApoM	Apolipoprotein M	0.466467	0.0999682	0.00417369		0.910156	0.985046
LY6G6C.6256.9.3	LY6G6C	LY66C	Lymphocyte antigen 6 complex locus protein G6c	0.851831	0.28027	0.0041406		0.820312	0.966504
DAG1.23176.17.3	DAG1	Beta-dystroglycan	Beta-dystroglycan	-0.00840203	-0.163009	0.00380275		0.652344	0.924399
OBP2B.5680.54.3	OBP2B	OBP2B	Odorant-binding protein 2b	0.0718773	0.135399	0.00370755		0.734375	0.943268
ZG16B.8310.6.3	ZG16B	U773	Zymogen granule protein 16 homolog B	-0.0520301	0.111535	0.00339086		0.734375	0.943268
DDR2.15381.45.3	DDR2	Discoidin domain receptor 2	Discoidin domain-containing receptor 2	-0.0642158	-0.0457712	0.00324695		0.652344	0.924399
VAT1L.24236.46.3	VAT1L	VAT1L	Synaptic vesicle membrane protein VAT-1 homolog-like	-1.01681	-0.323177	0.0032157		0.496094	0.870846
TMEM59L.9959.60.3	TMEM59L	TM59L	Transmembrane protein 59-like	0.153293	0.156267	0.00297355		0.820312	0.966504
PLA2R1.10916.44.3	PLA2R1	PLA2R	Secretory phospholipase A2 receptor	1.01668	1.01925	0.00257392		0.734375	0.943268
ITIH5.8233.2.3	ITIH5	ITIH5	Inter-alpha-trypsin inhibitor heavy chain H5	0.268434	0.412019	0.0025511		0.496094	0.870846
CAPS.21143.10.3	CAPS	Calcyphosin	Calcyphosin	0.775787	0.966779	0.00227062		0.496094	0.870846
PCSK1N.9391.60.3	PCSK1N	PCSK1	ProSAAS	0.123776	0.143727	0.00214551		1	1
CGA_FSHB.3032.11.2	CGA_FSHB	FSH	Follicle stimulating hormone	0.682965	0.842111	0.00120583		0.652344	0.924399
MATN2.3325.2.2	MATN2	MATN2	Matrilin-2	0.114895	0.446665	0.00118859		0.910156	0.985046
CDK5RAP3.21238.40.3	CDK5RAP3	CK5P3	CDK5 regulatory subunit-associated protein 3	0.434154	0.0636733	0.000817093		0.910156	0.985046
IRAK4.18162.167.3	IRAK4	IRAK4	Interleukin-1 receptor-associated kinase 4	0.120961	0.120961	0		0.293622	0.78199
NA.10593.14.3	NA	Fc_MOUSE	Fc_MOUSE	0.430324	-0.310971	0		0.293622	0.78199
PLVAP.8565.160.3	PLVAP	PLVAP	Plasmalemma vesicle-associated protein	-0.488614	-0.372664	0		0.293622	0.78199
ROCK2.13654.1.3	ROCK2	ROCK2	Rho-associated protein kinase 2	0.858977	-0.137532	0		0.293622	0.78199
SOS1.9923.6.3	SOS1	SOS1	Son of sevenless homolog 1	-0.860242	0.032969	0		0.362727	0.819445
ANP32A.13073.14.3	ANP32A	AN32A	Acidic leucine-rich nuclear phosphoprotein 32 family member A	-0.487878	-0.640815	0		0.441209	0.870846
CXCL11.18171.25.3	CXCL11	I-TAC	C-X-C motif chemokine 11	-1.03454	-1.07209	0		0.441209	0.870846
IL22.13742.66.3	IL22	IL-22	Interleukin-22	0.364758	0.140453	0		0.441209	0.870846
ACOT12.23601.43.3	ACOT12	ACO12	Acyl-coenzyme A thioesterase 12	0.910708	0.479295	0		0.528612	0.895003
ASCC2.24476.18.3	ASCC2	ASC-1 complex subunit p100	Activating signal cointegrator 1 complex subunit 2	0.113685	-0.213159	0		0.528612	0.895003
IL6_IL6R.21946.79.3	IL6_IL6R	IL-6/ IL-6 sRa Complex	IL-6/IL-6 sRa Complex	-0.758691	-0.468499	0		0.528612	0.895003
TAF15.23016.24.3	TAF15	RBP56	TATA-binding protein-associated factor 2N	-0.335863	0.39109	0		0.528612	0.895003
TMEM52.11186.12.3	TMEM52	TMM52	Transmembrane protein 52	0.320238	0.414336	0		0.528612	0.895003
TOR1AIP2.10553.8.3	TOR1AIP2	TOIP2	Torsin-1A-interacting protein 2	0.645	0.694837	0		0.528612	0.895003
UBE2L3.3874.8.1	UBE2L3	UB2L3	Ubiquitin-conjugating enzyme E2 L3	-0.147791	0.221172	0		0.528612	0.895003
BACH2.12756.3.3	BACH2	BACH2	Transcription regulator protein BACH2	0.158636	0.249515	0		0.624065	0.924399
CHST4.18876.77.3	CHST4	CHST4	Carbohydrate sulfotransferase 4	-0.739976	-0.498995	0		0.624065	0.924399
IL17F.14026.24.3	IL17F	IL-17F	Interleukin-17F	-0.617983	-0.0353137	0		0.624065	0.924399
LAMA4.6577.64.3	LAMA4	LAMA4	Laminin subunit alpha-4	-0.530559	-0.765656	0		0.624065	0.924399
NA.10607.4.3	NA	Fc_MOUSE	Fc_MOUSE	0.112211	0.112211	0		0.624065	0.924399
PKD2.13486.9.3	PKD2	PKD2:CD 1	Polycystin-2:Cytoplasmic domain 1	0.136652	0.197213	0		0.624065	0.924399
RBL1.12879.5.3	RBL1	p107	Retinoblastoma-like protein 1	0.0205644	-0.199191	0		0.624065	0.924399
RELB.11464.9.3	RELB	RELB	Transcription factor RelB	0.296782	-0.00792939	0		0.624065	0.924399
TRIM27.22814.1.3	TRIM27	TRI27	Zinc finger protein RFP	0.172898	0.172898	0		0.624065	0.924399
CD200R1.10636.1.3	CD200R1	MO2R1:CD	Cell surface glycoprotein CD200 receptor 1:Isoform 4, Cytoplasmic Domain	0.0644623	-0.564153	0		0.672604	0.943268
RLN3.6027.31.3	RLN3	REL3	Relaxin-3	-0.0287403	-0.252031	0		0.674047	0.943268
CUL9.12991.49.3	CUL9	CUL9	Cullin-9	-0.650283	-0.626154	0		0.726286	0.943268
ELAC1.21382.70.3	ELAC1	RNZ1	Zinc phosphodiesterase ELAC protein 1	0.600795	-0.434253	0		0.726286	0.943268
GKN2.6416.8.3	GKN2	GKN2	Gastrokine-2	0.386078	0.386078	0		0.726286	0.943268
LTB4R.13477.65.3	LTB4R	LT4R1	Leukotriene B4 receptor 1	-0.419315	-0.419315	0		0.726286	0.943268
PNKP.13657.2.3	PNKP	PNKP	Bifunctional polynucleotide phosphatase/kinase	0.114399	-0.788228	0		0.726286	0.943268
SNUPN.17765.3.3	SNUPN	SPN1	Snurportin-1	-0.878954	-0.982952	0		0.726286	0.943268
TFF2.10473.2.3	TFF2	Trefoil factor 2	Trefoil factor 2	-0.318549	-0.1037	0		0.726286	0.943268
TRIM62.23225.26.3	TRIM62	TRI62	E3 ubiquitin-protein ligase TRIM62	0.0678353	-0.129923	0		0.726286	0.943268
TTLL12.23691.2.3	TTLL12	TTL12	Tubulin--tyrosine ligase-like protein 12	-0.33045	-0.72185	0		0.726286	0.943268
UBE2T.12400.25.3	UBE2T	UBE2T	Ubiquitin-conjugating enzyme E2 T	-0.426907	-0.146756	0		0.726286	0.943268
WASL.25082.3.3	WASL	WASL	Neural Wiskott-Aldrich syndrome protein	-0.239311	-0.0973819	0		0.726286	0.943268
ACOX1.21552.9.3	ACOX1	ACOX1	Peroxisomal acyl-coenzyme A oxidase 1	0.296012	0.284085	0		0.833635	0.978384
CCDC51.12790.10.3	CCDC51	CCD51	Coiled-coil domain-containing protein 51	-0.563704	-0.480634	0		0.833635	0.978384
CD79B.6351.55.3	CD79B	CD79B	B-cell antigen receptor complex-associated protein beta chain	0.0475187	-0.296552	0		0.833635	0.978384
DCP1B.12715.30.3	DCP1B	DCP1B	mRNA-decapping enzyme 1B	-0.204296	-0.0247129	0		0.833635	0.978384
EPHA10.6036.78.3	EPHA10	EPHAA	Ephrin type-A receptor 10	0.0658168	0.0658168	0		0.833635	0.978384
IFIT3.13642.90.3	IFIT3	CIG49	Interferon-induced protein with tetratricopeptide repeats 3	-0.0343837	-0.261022	0		0.833635	0.978384
KCTD1.23308.31.3	KCTD1	KCTD1	BTB/POZ domain-containing protein KCTD1	0.131856	-0.0699295	0		0.833635	0.978384
MAGED1.21392.15.3	MAGED1	MAGD1	Melanoma-associated antigen D1	0.227194	-0.0966595	0		0.833635	0.978384
MAPK13.5006.71.1	MAPK13	MK13	Mitogen-activated protein kinase 13	-0.490519	-0.851195	0		0.833635	0.978384
NAA10.17854.33.3	NAA10	NAA10	N-alpha-acetyltransferase 10	0.192695	-0.38278	0		0.833635	0.978384
RNF25.23637.55.3	RNF25	RNF25	E3 ubiquitin-protein ligase RNF25	-0.177452	-0.129431	0		0.833635	0.978384
ZNF566.12795.2.3	ZNF566	ZN566	Zinc finger protein 566	0.408831	0.223911	0		0.833635	0.978384
TLR1.11149.3.3	TLR1	TLR1:CD	Toll-like receptor 1:Cytoplasmic domain	-0.259063	0.528865	0		0.888502	0.985046
GPT2.21339.19.3	GPT2	ALAT2	Alanine aminotransferase 2	0.279938	0.246865	0		0.932647	1
ARHGAP5.14748.31.3	ARHGAP5	RHG05	Rho GTPase-activating protein 5	0.184685	0.154961	0		0.944183	1
CDNF.13693.5.3	CDNF	ARMEL	Cerebral dopamine neurotrophic factor	0.158773	0.261102	0		0.944183	1
CENPV.8817.29.3	CENPV	CENPV	Centromere protein V	0.00453453	-0.0710522	0		0.944183	1
CHST12.6626.81.3	CHST12	CHSTC	Carbohydrate sulfotransferase 12	0.348041	0.529379	0		0.944183	1
CLPS.5749.53.3	CLPS	COL	Colipase	-0.368716	-0.0477052	0		0.944183	1
COMMD1.12509.115.3	COMMD1	COMD1	COMM domain-containing protein 1	0.465268	0.991789	0		0.944183	1
DTX3L.11643.73.3	DTX3L	DTX3L	E3 ubiquitin-protein ligase DTX3L	-0.590304	-0.837301	0		0.944183	1
MALT1.25300.39.3	MALT1	MALT1	Mucosa-associated lymphoid tissue lymphoma translocation protein 1	-0.473969	-0.178737	0		0.944183	1
MAPKAPK5.3821.28.1	MAPKAPK5	MAPK5	MAP kinase-activated protein kinase 5	0.608249	0.391835	0		0.944183	1
MFAP3.20545.17.3	MFAP3	MFAP3	Microfibril-associated glycoprotein 3	0.363533	0.129081	0		0.944183	1
NA.8898.19.3	NA	Fc_MOUSE	Fc_MOUSE	0.0692279	-0.203046	0		0.944183	1
PRTN3.3514.49.2	PRTN3	Proteinase-3	Myeloblastin	0.536058	0.495503	0		0.944183	1
RGS14.21342.25.3	RGS14	RGS14	Regulator of G-protein signaling 14	-0.279069	-0.333876	0		0.944183	1
SLC66A1L.7939.1.3	SLC66A1L	CC055	Putative uncharacterized protein PQLC2L	0.215885	0.522994	0		0.944183	1
SNX4.3903.49.2	SNX4	Sorting nexin 4	Sorting nexin-4	0.509673	0.495259	0		0.944183	1
TCTN2.11433.11.3	TCTN2	TECT2	Tectonic-2	0.10852	-0.0578975	0		0.944183	1
THSD7A.11174.8.3	THSD7A	THS7A:TSP type-1 domain 6	Thrombospondin type-1 domain-containing protein 7A:Thrombospondin type-1 domain 6	-0.499789	-0.375792	0		0.944183	1
TMOD2.12853.112.3	TMOD2	TMOD2	Tropomodulin-2	0.379945	-0.079177	0		0.944183	1
TNFAIP3.14009.65.3	TNFAIP3	TNFAIP3	Tumor necrosis factor alpha-induced protein 3	-0.182054	-0.318369	0		0.944183	1
UNC93B1.13487.24.3	UNC93B1	UN93B	Protein unc-93 homolog B1	-0.719441	-1.17844	0		0.944183	1
VCAN.9561.21.3	VCAN	CSPG2	Versican core protein	-0.679678	-0.522904	0		0.944183	1
ITPKC.12507.16.3	ITPKC	IP3KC	Inositol-trisphosphate 3-kinase C	0.567027	0.814775	0		1	1
MAP6D1.24661.4.3	MAP6D1	MA6D1	MAP6 domain-containing protein 1	0.186873	0.0222063	0		1	1
NA.9804.11.3	NA	Fc_MOUSE	Fc_MOUSE	-0.0353025	0.26044	0		1	1
NADK2.22505.24.3	NADK2	NAKD2	NAD kinase 2, mitochondrial	0.174792	0.20722	0		1	1
NMT1.5196.7.3	NMT1	NMT1	Glycylpeptide N-tetradecanoyltransferase 1	-0.490929	-0.365058	0		1	1
TADA3.23551.15.3	TADA3	TADA3	Transcriptional adapter 3	0.0300244	-0.029122	0		1	1
AMH.4923.79.1	AMH	MIS	Muellerian-inhibiting factor	0.709443	0.255103	-0.000911297		0.910156	0.985046
CALCOCO2.12534.10.3	CALCOCO2	CACO2	Calcium-binding and coiled-coil domain-containing protein 2	0.31796	0.537179	-0.000992167		0.570312	0.895003
CD33.3166.92.1	CD33	Siglec-3	Myeloid cell surface antigen CD33	0.490703	0.618978	-0.00116198		0.820312	0.966504
SNCG.19630.2.3	SNCG	g-Synuclein	Gamma-synuclein	0.170317	0.450614	-0.00119056		0.652344	0.924399
CPXM1.6255.74.3	CPXM1	CPXM1	Probable carboxypeptidase X1	-0.162185	-0.0137741	-0.00310105		0.910156	0.985046
ARL14.18410.26.3	ARL14	ARL14	ADP-ribosylation factor-like protein 14	1.02172	0.22119	-0.00357672		0.359375	0.817007
SERPINE1.2925.9.1	SERPINE1	PAI-1	Plasminogen activator inhibitor 1	1.61943	1.06885	-0.00370602		1	1
QPCTL.8866.53.3	QPCTL	QPCTL	Glutaminyl-peptide cyclotransferase-like protein	-0.359678	0.559142	-0.00370878		0.820312	0.966504
IL16.2774.10.3	IL16	IL-16	Interleukin-16	0.584586	1.06734	-0.00371605		0.652344	0.924399
HYOU1.21497.32.3	HYOU1	HYOU1	Hypoxia up-regulated protein 1	0.0357277	0.272038	-0.00379408		0.652344	0.924399
IL3.4717.55.2	IL3	IL-3	Interleukin-3	-0.512794	-0.445835	-0.0038794		0.820312	0.966504
SELENOW.18310.26.3	SELENOW	SELW	Selenoprotein W	0.422324	0.142023	-0.00405677		0.820312	0.966504
HSPA5.16588.10.3	HSPA5	BiP	78 kDa glucose-regulated protein	0.438885	0.326019	-0.00411412		0.570312	0.895003
FREM1.20568.3.3	FREM1	FREM1	FRAS1-related extracellular matrix protein 1	0.237529	0.326988	-0.00438497		1	1
TP53I11.13022.20.3	TP53I11	P5I11	Tumor protein p53-inducible protein 11	0.163825	0.051264	-0.00451289		1	1
TSG101.13044.5.3	TSG101	TS101	Tumor susceptibility gene 101 protein	-0.0074629	0.615769	-0.00499593		0.910156	0.985046
THBS3.8982.65.3	THBS3	TSP3	Thrombospondin-3	-0.481803	0.2139	-0.00509803		0.570312	0.895003
RAB38.23310.51.3	RAB38	RAB38	Ras-related protein Rab-38	0.67534	0.623101	-0.00520499		0.652344	0.924399
SERPINB9.21221.67.3	SERPINB9	Serpin B9	Serpin B9	0.39177	0.386298	-0.00547192		0.734375	0.943268
ICAM3.2649.77.2	ICAM3	sICAM-3	Intercellular adhesion molecule 3	-0.480638	-0.386231	-0.00600552		0.910156	0.985046
CRYGS.19311.15.3	CRYGS	CRBS	Beta-crystallin S	1.80902	1.94971	-0.00612757		0.734375	0.943268
OLR1.7893.19.3	OLR1	OLR1	Oxidized low-density lipoprotein receptor 1	1.14971	1.05046	-0.00633302		0.910156	0.985046
BCL2A1.3413.50.2	BCL2A1	BFL1	Bcl-2-related protein A1	-0.445717	0.371799	-0.00634602		0.910156	0.985046
ADGRB2.22588.35.3	ADGRB2	AGRB2	Adhesion G protein-coupled receptor B2	0.088498	0.208291	-0.0064325		1	1
LRRTM2.6904.14.3	LRRTM2	LRRT2	Leucine-rich repeat transmembrane neuronal protein 2	0.396432	0.365049	-0.00646206		0.910156	0.985046
FRZB.13740.51.3	FRZB	sFRP-3	Secreted frizzled-related protein 3	0.287161	0.566896	-0.00651014		0.734375	0.943268
MYCBP.19250.50.3	MYCBP	MYCBP	C-Myc-binding protein	-0.276964	-0.387332	-0.0065222		1	1
CPA4.9267.2.3	CPA4	CBPA4	Carboxypeptidase A4	-1.0086	-1.01554	-0.0069481		0.910156	0.985046
PRTFDC1.20950.159.3	PRTFDC1	PRDC1	Phosphoribosyltransferase domain-containing protein 1	0.483826	-0.134786	-0.00707018		0.734375	0.943268
GID8.20373.141.3	GID8	GID8	Glucose-induced degradation protein 8 homolog	-0.58301	-0.0651523	-0.00717504		0.910156	0.985046
NAXE.16621.77.3	NAXE	AIBP	NAD(P)H-hydrate epimerase	0.546298	0.533154	-0.00738237		1	1
OSTF1.19118.47.3	OSTF1	OSTF1	Osteoclast-stimulating factor 1	-0.626528	-1.01347	-0.00748021		0.820312	0.966504
ZG16.8219.14.3	ZG16	ZG16	Zymogen granule membrane protein 16	-0.293938	-0.249046	-0.00767785		0.425781	0.851788
MRC1.2637.77.2	MRC1	Macrophage mannose receptor	Macrophage mannose receptor 1	0.230012	0.23574	-0.00812145		0.820312	0.966504
EFNA1.20091.138.3	EFNA1	Ephrin-A1	Ephrin-A1	0.481415	0.351871	-0.00813589		1	1
RAB5A.17205.21.3	RAB5A	RAB5A	Ras-related protein Rab-5A	0.512808	-0.158805	-0.00834353		0.359375	0.817007
PCDH1.24967.4.3	PCDH1	PCDH1	Protocadherin-1	-0.23154	0.14301	-0.00903965		0.570312	0.895003
PCDHGA12.6938.21.3	PCDHGA12	PCDGC	Protocadherin gamma-A12	-0.211988	0.241515	-0.00909106		1	1
CFH.4159.130.1	CFH	Factor H	Complement factor H	0.48464	0.78188	-0.00952658		0.820312	0.966504
FUT8.8244.16.3	FUT8	FUT8	Alpha-(1,6)-fucosyltransferase	0.128298	-0.238686	-0.00953645		0.734375	0.943268
PIANP.14114.18.3	PIANP	PIANP	PILR alpha-associated neural protein	0.436792	0.794767	-0.00955772		0.910156	0.985046
ADGRF5.6409.57.3	ADGRF5	GP116	Adhesion G protein-coupled receptor F5	0.0926044	-0.147047	-0.00972809		0.910156	0.985046
CCDC134.15300.66.3	CCDC134	CC134	Coiled-coil domain-containing protein 134	0.389623	0.269848	-0.00996864		1	1
NRG3.20524.38.3	NRG3	NRG3	Pro-neuregulin-3, membrane-bound isoform	0.263214	0.174889	-0.00998765		1	1
SEMA4A.16915.153.3	SEMA4A	SEM4A	Semaphorin-4A	0.724471	0.775895	-0.0100176		0.910156	0.985046
GABBR2.13948.50.3	GABBR2	GABR2:ECD	Gamma-aminobutyric acid type B receptor subunit 2:Extracellular domain	-0.0347059	0.0361084	-0.0100621		0.820312	0.966504
FAM20A.6433.57.3	FAM20A	FA20A	Pseudokinase FAM20A	-0.102889	0.334704	-0.0101755		0.734375	0.943268
BMP1.3348.49.2	BMP1	BMP-1	Bone morphogenetic protein 1	0.871387	0.648092	-0.0101849		0.734375	0.943268
ALDOC.9876.20.3	ALDOC	aldolase C	Fructose-bisphosphate aldolase C	0.145881	0.419121	-0.0102702		0.910156	0.985046
CHST1.7803.4.3	CHST1	CHST1	Carbohydrate sulfotransferase 1	0.723512	0.446867	-0.0103957		1	1
RAD23B.12522.6.3	RAD23B	RD23B	UV excision repair protein RAD23 homolog B	-0.0326271	0.442905	-0.0109251		0.820312	0.966504
ISG15.14151.4.3	ISG15	UCRP	Ubiquitin-like protein ISG15	1.11687	1.80681	-0.01116		1	1
GBP1.15326.64.3	GBP1	GBP1	Guanylate-binding protein 1	0.639196	0.526665	-0.0112609		0.652344	0.924399
NUDT1.19206.20.3	NUDT1	8ODP	7,8-dihydro-8-oxoguanine triphosphatase	0.073135	0.278798	-0.0113347		1	1
RABL6.25276.32.3	RABL6	RABL6	Rab-like protein 6	0.597777	0.602125	-0.0114822		0.652344	0.924399
PAK4.13719.19.3	PAK4	PAK4	Serine/threonine-protein kinase PAK 4	-0.0434382	-0.0550548	-0.0115417		0.734375	0.943268
L1CAM.4246.40.2	L1CAM	NCAM-L1	Neural cell adhesion molecule L1	-0.5002	-0.370581	-0.0116268		0.910156	0.985046
PSMA1.3859.50.2	PSMA1	PSA1	Proteasome subunit alpha type-1	-0.750993	-0.194137	-0.0118256		0.820312	0.966504
EPDR1.9040.144.3	EPDR1	EPDR1	Mammalian ependymin-related protein 1	0.104947	-0.0535511	-0.0119408		0.570312	0.895003
CRIM1.8699.43.3	CRIM1	CRIM1:CD	Cysteine-rich motor neuron 1 protein:Cytoplasmic domain	-0.661244	-0.637669	-0.0121755		1	1
FGF19.13724.27.3	FGF19	FGF-19	Fibroblast growth factor 19	-0.0836314	-0.268664	-0.0125447		1	1
CD46.17682.1.3	CD46	CD46	Membrane cofactor protein	0.34259	0.0641027	-0.0127514		0.570312	0.895003
PRAME.25951.17.3	PRAME	PRAME	Preferentially expressed antigen of melanoma	-0.690732	-0.119265	-0.0129155		0.910156	0.985046
FN1.3434.34.1	FN1	FN1.3	Fibronectin Fragment 3	0.99829	1.09329	-0.0132714		0.820312	0.966504
SPAST.10870.32.3	SPAST	Spastin:MIT	Spastin:Microtubule interacting and trafficking domain	0.0728573	0.355365	-0.0132857		0.734375	0.943268
MAGEA3.20133.1.3	MAGEA3	MAGE-3	Melanoma-associated antigen 3	0.372223	0.358807	-0.0134162		0.910156	0.985046
SPINK6.5731.1.3	SPINK6	ISK6	Serine protease inhibitor Kazal-type 6	-0.309937	-0.333725	-0.0134642		0.425781	0.851788
PRRX1.24215.8.3	PRRX1	PRRX1	Paired mesoderm homeobox protein 1	1.0455	1.28563	-0.0135112		0.734375	0.943268
GFP.3849.56.2	GFP	GFP_AEQVI	Green fluorescent protein_AEQVI	0.694017	0.471109	-0.0135776		0.359375	0.817007
CXCL13.3487.32.2	CXCL13	BLC	C-X-C motif chemokine 13	0.0825556	0.483507	-0.0138503		1	1
PARVA.13434.172.3	PARVA	PARVA	Alpha-parvin	2.80885	2.14629	-0.0138925		0.910156	0.985046
CTRB1.5671.1.3	CTRB1	Chymotrypsin	Chymotrypsinogen B	-0.350671	-0.100657	-0.0139451		0.910156	0.985046
KREMEN1.17331.138.3	KREMEN1	KREM1	Kremen protein 1	0.941182	1.11958	-0.0140171		0.820312	0.966504
UNC5D.8624.16.3	UNC5D	UNC5H4	Netrin receptor UNC5D	0.267853	0.189279	-0.0142124		0.652344	0.924399
LPL.21987.76.3	LPL	LPL	Lipoprotein lipase	0.0852621	-0.0517302	-0.0142266		0.734375	0.943268
FUT10.7156.2.3	FUT10	FUT10	Alpha-(1,3)-fucosyltransferase 10	-0.190991	0.404653	-0.0143293		1	1
SNTA1.19274.80.3	SNTA1	Alpha-1-syntrophin	Alpha-1-syntrophin	-0.164296	0.296022	-0.0143588		0.910156	0.985046
GSTO1.12436.84.3	GSTO1	GST omega-1	Glutathione S-transferase omega-1	0.196729	0.155353	-0.0146275		0.820312	0.966504
BTD.15644.1.3	BTD	Biotinidase	Biotinidase	0.840226	0.874875	-0.0147455		0.652344	0.924399
HHIP.10833.64.3	HHIP	HHIP	Hedgehog-interacting protein	-0.655355	-0.452854	-0.0147753		0.910156	0.985046
MGAT5.21768.9.3	MGAT5	MGT5A	Alpha-1,6-mannosylglycoprotein 6-beta-N-acetylglucosaminyltransferase A	-0.0778388	-0.0374216	-0.0149628		0.910156	0.985046
DNAJC18.8033.1.3	DNAJC18	DJC18	DnaJ homolog subfamily C member 18	0.67955	0.67955	-0.0150915		0.726286	0.943268
RAB39B.12403.30.3	RAB39B	RB39B	Ras-related protein Rab-39B	-0.175715	-0.231776	-0.0153089		1	1
PSTPIP1.19168.71.3	PSTPIP1	PPIP1	Proline-serine-threonine phosphatase-interacting protein 1	-0.905243	-0.920722	-0.0156486		0.734375	0.943268
CCL25.14068.29.3	CCL25	TECK	C-C motif chemokine 25	-0.731112	-0.660141	-0.0158864		0.820312	0.966504
FUT5.4549.78.2	FUT5	FUT5	Alpha-(1,3)-fucosyltransferase 5	1.40379	1.38782	-0.0159649		0.820312	0.966504
CNTN6.20561.15.3	CNTN6	CNTN6	Contactin-6	0.280036	0.271381	-0.0162095		0.734375	0.943268
MYL3.18376.19.3	MYL3	Myosin light chain 1	Myosin light chain 3	-0.0795935	0.170458	-0.0163278		0.652344	0.924399
PPME1.17852.5.3	PPME1	PPME1	Protein phosphatase methylesterase 1	0.944873	1.05975	-0.0163926		0.359375	0.817007
RSPO1.16614.27.3	RSPO1	RSPO1	R-spondin-1	0.41037	0.313205	-0.0167105		0.570312	0.895003
IGF2R.16057.6.3	IGF2R	IGF-II receptor	Cation-independent mannose-6-phosphate receptor	-0.0103005	0.0658159	-0.0169783		0.734375	0.943268
CLEC12A.11187.11.3	CLEC12A	CL12A	C-type lectin domain family 12 member A	1.08645	1.06307	-0.0170564		1	1
H2BU1.18823.52.3	H2BU1	H2B3B	Histone H2B type 3-B	0.0324757	0.0153659	-0.0171098		1	1
PCSK9.5231.79.3	PCSK9	PCSK9	Proprotein convertase subtilisin/kexin type 9	0.453701	0.958416	-0.017246		0.570312	0.895003
HMGB2.22978.13.3	HMGB2	HMG-2	High mobility group protein B2	-0.301074	-0.613483	-0.0173845		0.910156	0.985046
PTPRR.6361.49.3	PTPRR	PTPRR	Receptor-type tyrosine-protein phosphatase R	-0.0893573	-0.194899	-0.0175535		0.496094	0.870846
CPLX3.21536.65.3	CPLX3	CPLX3	Complexin-3	-0.19232	-0.367855	-0.0175771		0.652344	0.924399
TICAM2.17696.1.3	TICAM2	TIRP	TIR domain-containing adapter molecule 2	0.551363	0.595372	-0.0176539		0.820312	0.966504
RALB.18432.32.3	RALB	RALB	Ras-related protein Ral-B	0.126155	-0.213384	-0.0177821		0.496094	0.870846
PVR.8064.125.3	PVR	Poliovirus receptor	Poliovirus receptor	-0.590448	-0.519369	-0.017815		0.910156	0.985046
CYB5R4.24959.20.3	CYB5R4	NB5R4	Cytochrome b5 reductase 4	-1.09346	-0.839567	-0.0178484		0.820312	0.966504
L3HYPDH.23380.16.3	L3HYPDH	T3HPD	Trans-3-hydroxy-L-proline dehydratase	0.176578	0.0827348	-0.0181852		0.734375	0.943268
FZD1.22590.68.3	FZD1	FZD1	Frizzled-1	0.24801	0.469698	-0.018456		0.652344	0.924399
EFNA2.14124.6.3	EFNA2	Ephrin-A2	Ephrin-A2	0.370531	0.453919	-0.0185338		1	1
NRXN1.5110.84.3	NRXN1	NRX1B	Neurexin-1-beta	0.437293	0.373279	-0.0186826		0.734375	0.943268
SSRP1.5032.64.1	SSRP1	SSRP1	FACT complex subunit SSRP1	0.000869177	0.0730881	-0.018906		0.910156	0.985046
EPB41.4706.17.2	EPB41	41	Protein 4.1	-0.881035	-0.595534	-0.0189568		0.652344	0.924399
PTN.3045.72.2	PTN	PTN	Pleiotrophin	0.271412	0.370157	-0.0189772		1	1
ERAP1.4964.67.1	ERAP1	ARTS1	Endoplasmic reticulum aminopeptidase 1	0.424336	0.422613	-0.0190732		0.359375	0.817007
CREB3L1.11198.37.3	CREB3L1	CR3L1	Cyclic AMP-responsive element-binding protein 3-like protein 1	-0.524542	-0.0982267	-0.0192742		0.820312	0.966504
BMPR2.4862.63.1	BMPR2	BMP RII	Bone morphogenetic protein receptor type-2	-0.258843	-0.178263	-0.019463		0.652344	0.924399
CSMD2.9971.5.3	CSMD2	CSMD2	CUB and sushi domain-containing protein 2	0.317357	0.895527	-0.0194639		0.910156	0.985046
PPM1L.7187.3.3	PPM1L	PPM1L	Protein phosphatase 1L	-0.71902	-0.58202	-0.0195252		1	1
GTF2B.20979.86.3	GTF2B	TF2B	Transcription initiation factor IIB	0.283023	0.0284142	-0.0196616		0.820312	0.966504
GIP.5755.29.3	GIP	GIP	Gastric inhibitory polypeptide	0.285548	0.384465	-0.0197385		0.734375	0.943268
NUDCD3.4254.6.2	NUDCD3	NUDC3	NudC domain-containing protein 3	0.517654	-0.2327	-0.0197501		0.734375	0.943268
GRP.5897.58.3	GRP	Gastrin-releasing peptide	Gastrin-releasing peptide	0.156677	-0.341715	-0.0197657		0.820312	0.966504
USP8.13450.49.3	USP8	UBP8	Ubiquitin carboxyl-terminal hydrolase 8	-0.740155	-0.407239	-0.0199114		0.910156	0.985046
TNNI2.5440.26.3	TNNI2	Troponin I, skeletal, fast twitch	Troponin I, fast skeletal muscle	-0.40233	-0.0671274	-0.0204071		0.734375	0.943268
CPD.7917.17.3	CPD	CBPD	Carboxypeptidase D	-0.306494	-0.0657873	-0.0205321		0.910156	0.985046
ANKRD27.12445.50.3	ANKRD27	ANR27	Ankyrin repeat domain-containing protein 27	-0.332352	-0.436315	-0.0205955		0.910156	0.985046
GIPC2.20921.1.3	GIPC2	GIPC2	PDZ domain-containing protein GIPC2	-0.275304	-0.240432	-0.0206399		0.910156	0.985046
CSNK2A1_CSNK2B.5225.50.3	CSNK2A1_CSNK2B	CK2-A1:B	Casein kinase II 2-alpha:2-beta heterotetramer	0.478052	-0.211073	-0.0207572		0.425781	0.851788
UNG.22821.50.3	UNG	UNG	Uracil-DNA glycosylase	-0.38835	-0.0576307	-0.0208997		0.820312	0.966504
S100A2.11969.5.3	S100A2	S100A2	Protein S100-A2	-0.80025	-0.0293856	-0.0211446		0.726286	0.943268
BPIFA1.6473.55.3	BPIFA1	PLUNC	BPI fold-containing family A member 1	-0.573734	-0.653717	-0.0212954		0.820312	0.966504
CNGA2.12872.35.3	CNGA2	CNGA2	Cyclic nucleotide-gated olfactory channel	-0.119688	0.296726	-0.0216587		0.570312	0.895003
CA4.14069.61.3	CA4	Carbonic Anhydrase IV	Carbonic anhydrase 4	-0.253314	-0.274411	-0.0217016		1	1
LRIT3.11534.6.3	LRIT3	LRIT3	Leucine-rich repeat, immunoglobulin-like domain and transmembrane domain-containing protein 3	-0.350366	0.444587	-0.0218276		0.496094	0.870846
CCDC24.23356.32.3	CCDC24	CCD24	Coiled-coil domain-containing protein 24	0.930503	0.808587	-0.0218787		1	1
WFDC2.11388.75.3	WFDC2	HE4	WAP four-disulfide core domain protein 2	-0.166918	-0.229922	-0.0219635		0.820312	0.966504
STX7.8274.64.3	STX7	Syntaxin-7	Syntaxin-7	0.207543	1.03597	-0.0220683		1	1
KLRK1.14095.1.3	KLRK1	NKG2D	NKG2-D type II integral membrane protein	0.982207	0.768209	-0.0221502		0.910156	0.985046
NA.6466.7.3	NA	Fc_MOUSE	Fc_MOUSE	0.115225	-0.0354626	-0.0222086		0.820312	0.966504
CD164L2.6915.2.3	CD164L2	C16L2	CD164 sialomucin-like 2 protein	0.44041	-0.629064	-0.0222567		0.734375	0.943268
MARCKSL1.19175.18.3	MARCKSL1	MARCKSL1	MARCKS-related protein	0.212582	0.612369	-0.0222702		0.820312	0.966504
CFC1.3294.55.2	CFC1	CFC1	Cryptic protein	0.465842	0.311004	-0.0222835		0.820312	0.966504
FREM2.7246.4.3	FREM2	FREM2	FRAS1-related extracellular matrix protein 2	-0.178177	-0.000566534	-0.0222951		0.820312	0.966504
ELMO2.25061.8.3	ELMO2	ELMO2	Engulfment and cell motility protein 2	-0.445624	-0.410749	-0.0223493		0.820312	0.966504
TFPI.3336.50.1	TFPI	TFPI	Tissue factor pathway inhibitor	1.00187	1.08646	-0.0223895		0.910156	0.985046
RBP1.22955.28.3	RBP1	CRBP	Retinol-binding protein 1	0.0807729	-0.0763557	-0.0226644		0.910156	0.985046
TNFRSF17.2665.26.2	TNFRSF17	BCMA	Tumor necrosis factor receptor superfamily member 17	3.32447	2.66042	-0.0228702		0.820312	0.966504
NGDN.22512.18.3	NGDN	NGDN	Neuroguidin	0.15979	0.622682	-0.0228741		0.820312	0.966504
SNX12.24475.45.3	SNX12	SNX12	Sorting nexin-12	0.501853	1.01678	-0.0229021		0.944183	1
CTF1.13732.79.3	CTF1	Cardiotrophin-1	Cardiotrophin-1	0.281576	0.266783	-0.0231438		0.910156	0.985046
NRG3.10981.56.3	NRG3	NRG3	Pro-neuregulin-3, membrane-bound isoform	0.374175	0.425873	-0.0232431		1	1
AOC1.15486.126.3	AOC1	ABP1	Amiloride-sensitive amine oxidase [copper-containing]	-0.857436	-0.775976	-0.0232963		0.300781	0.78199
PXDNL.11324.3.3	PXDNL	PXDNL	Peroxidasin-like protein	-1.1491	-0.341646	-0.0234006		0.652344	0.924399
ASPH.6998.106.3	ASPH	HAAH	Aspartyl/asparaginyl beta-hydroxylase	1.25816	1.5376	-0.0235102		0.910156	0.985046
TMIGD2.21229.5.3	TMIGD2	TMIG2	Transmembrane and immunoglobulin domain-containing protein 2	0.331931	0.205558	-0.0235102		0.820312	0.966504
USH1C.17725.37.3	USH1C	USH1C	Harmonin	-0.0816056	-0.325202	-0.0238434		0.652344	0.924399
LMAN2L.8013.9.3	LMAN2L	LMA2L	VIP36-like protein	0.329495	0.170598	-0.0239538		0.910156	0.985046
PTGR2.18943.4.3	PTGR2	PTGR2	Prostaglandin reductase 2	0.819035	0.584674	-0.0241071		1	1
IRF4.19564.61.3	IRF4	IRF4	Interferon regulatory factor 4	-0.954148	-0.735281	-0.0241329		0.570312	0.895003
MFGE8.4455.89.2	MFGE8	MFGM	Lactadherin	-0.470149	-0.187387	-0.0241578		1	1
EIF1.20913.27.3	EIF1	EIF1	Eukaryotic translation initiation factor 1	-0.0688182	0.319142	-0.0243909		0.652344	0.924399
TNNI3.5441.67.3	TNNI3	Troponin I	Troponin I, cardiac muscle	-0.223085	-0.199561	-0.0244589		0.496094	0.870846
MANF.9223.11.3	MANF	ARMET	Mesencephalic astrocyte-derived neurotrophic factor	0.0133573	0.358066	-0.0245345		1	1
SNTN.21009.28.3	SNTN	SNTAN	Sentan	-0.294695	-0.573675	-0.024617		0.944183	1
CSGALNACT2.10772.21.3	CSGALNACT2	CGAT2	Chondroitin sulfate N-acetylgalactosaminyltransferase 2	1.66143	1.44571	-0.0246266		1	1
APOA4.17685.9.3	APOA4	Apo A-IV	Apolipoprotein A-IV	1.04489	0.755354	-0.0248758		0.570312	0.895003
MTMR7.24493.10.3	MTMR7	MTMR7	Myotubularin-related protein 7	0.967445	0.583346	-0.0249316		0.820312	0.966504
SEMA6A.5122.92.2	SEMA6A	Semaphorin-6A	Semaphorin-6A	0.441024	0.259415	-0.0249825		0.820312	0.966504
CCN4.13692.154.3	CCN4	WISP-1	WNT1-inducible-signaling pathway protein 1	0.20694	0.0961058	-0.0251719		0.496094	0.870846
UNC5A.7975.97.3	UNC5A	UNC5A	Netrin receptor UNC5A	0.121862	0.335572	-0.0251801		0.820312	0.966504
NAAA.3173.49.2	NAAA	ASAHL	N-acylethanolamine-hydrolyzing acid amidase	0.522717	0.0961486	-0.0254321		0.910156	0.985046
SRC.5488.74.3	SRC	SRCN1	Proto-oncogene tyrosine-protein kinase Src isoform 2	0.216237	-0.392307	-0.0257124		0.624065	0.924399
GNRH2.10708.3.3	GNRH2	GON2	Progonadoliberin-2	-0.482692	-0.617634	-0.0261884		0.820312	0.966504
FGF7.4487.1.1	FGF7	FGF7	Fibroblast growth factor 7	-0.187353	-0.473281	-0.0263076		0.496094	0.870846
DBNL.4978.54.2	DBNL	DBNL	Drebrin-like protein	0.469972	0.977133	-0.0265064		1	1
PPIF.5248.68.2	PPIF	Cyclophilin F	Peptidyl-prolyl cis-trans isomerase F, mitochondrial	-0.305571	-0.604708	-0.0265933		1	1
CLEC9A.20575.82.3	CLEC9A	CLC9A	C-type lectin domain family 9 member A	0.238319	-0.0188919	-0.0266102		0.652344	0.924399
RAB13.19282.3.3	RAB13	RAB13	Ras-related protein Rab-13	-0.392438	0.322658	-0.0266586		1	1
CCNH.9848.22.3	CCNH	Cyclin H	Cyclin-H	-0.465914	-1.10909	-0.0267989		0.734375	0.943268
HS2ST1.21736.60.3	HS2ST1	HS2ST	Heparan sulfate 2-O-sulfotransferase 1	0.253207	0.476911	-0.0268453		1	1
ESAM.7841.84.3	ESAM	ESAM	Endothelial cell-selective adhesion molecule	0.158413	0.302572	-0.0268787		0.820312	0.966504
VTN.13125.45.3	VTN	Vitronectin	Vitronectin	0.244216	0.293699	-0.0269104		0.734375	0.943268
SLITRK5.4568.17.2	SLITRK5	SLIK5	SLIT and NTRK-like protein 5	0.305234	0.51806	-0.0269945		0.734375	0.943268
TREML1.9329.28.3	TREML1	TRML1:ECD	Trem-like transcript 1 protein:Extracellular domain, Ig-like V-type domain	-0.0202441	0.0347162	-0.0271313		0.734375	0.943268
CCDC167.7797.11.3	CCDC167	CC167	Coiled-coil domain-containing protein 167	0.410642	0.0558545	-0.0271392		0.820312	0.966504
IGHG4.13231.90.3	IGHG4	IgG4, Kappa	Ig gamma-4, Kappa	0.182372	0.501506	-0.0271815		0.652344	0.924399
RABGAP1L.25286.33.3	RABGAP1L	RBG1L	Rab GTPase-activating protein 1-like	0.321057	0.534419	-0.0274883		0.652344	0.924399
KIAA0319L.13698.28.3	KIAA0319L	K319L	Dyslexia-associated protein KIAA0319-like protein	0.355142	0.238667	-0.0275073		0.734375	0.943268
BCAN.3461.58.1	BCAN	PGCB	Brevican core protein	0.742944	0.268294	-0.0275426		1	1
EIF4G1.25287.7.3	EIF4G1	IF4G1	Eukaryotic translation initiation factor 4 gamma 1	0.357449	0.0510168	-0.0277764		0.820312	0.966504
SYTL1.12892.10.3	SYTL1	SYTL1	Synaptotagmin-like protein 1	0.174361	-0.304787	-0.0278323		1	1
DDX58.12382.2.3	DDX58	DDX58	Probable ATP-dependent RNA helicase DDX58	0.34413	0.0910612	-0.0278723		0.910156	0.985046
PFKFB3.12456.5.3	PFKFB3	F263	6-phosphofructo-2-kinase/fructose-2,6-bisphosphatase 3	-0.376465	-0.390423	-0.0279267		0.820312	0.966504
MVD.19748.3.3	MVD	ERG19	Diphosphomevalonate decarboxylase	-0.564868	-0.740428	-0.028058		0.271899	0.78199
SYT4.17355.56.3	SYT4	SYT4	Synaptotagmin-4	-0.23674	0.34207	-0.0281394		1	1
LRP6.22584.2.3	LRP6	LRP6	Low-density lipoprotein receptor-related protein 6	-0.637823	-0.199662	-0.028522		0.910156	0.985046
PPIC.18819.21.3	PPIC	PPIC	Peptidyl-prolyl cis-trans isomerase C	0.463542	0.828057	-0.0287522		0.820312	0.966504
PPIG.18449.33.3	PPIG	PPIG	Peptidyl-prolyl cis-trans isomerase G	-1.32968	-0.854583	-0.0288933		0.820312	0.966504
MMP13.4925.54.2	MMP13	MMP-13	Collagenase 3	0.497112	0.617392	-0.029305		0.734375	0.943268
BTG1.22088.3.3	BTG1	BTG1	Protein BTG1	0.0650528	0.260619	-0.0295673		1	1
GLT8D1.8955.60.3	GLT8D1	GL8D1	Glycosyltransferase 8 domain-containing protein 1	0.708063	0.40853	-0.0297713		0.734375	0.943268
GABARAP.17735.130.3	GABARAP	GBRAP	Gamma-aminobutyric acid receptor-associated protein	0.165874	0.736849	-0.0298873		0.734375	0.943268
DLG3.7897.75.3	DLG3	DLG3	Disks large homolog 3	-0.500783	-0.832377	-0.0300577		0.820312	0.966504
CNTN4.3298.52.2	CNTN4	Contactin-4	Contactin-4	0.285029	0.370768	-0.0301669		0.359375	0.817007
ASAH1.5748.20.3	ASAH1	Acid ceramidase	Acid ceramidase	-0.751567	-0.835132	-0.0301926		0.734375	0.943268
HEPACAM.8810.26.3	HEPACAM	HEPACAM	Hepatocyte cell adhesion molecule	0.0431683	0.197243	-0.0301974		0.833635	0.978384
CFL1.4203.50.2	CFL1	Cofilin-1	Cofilin-1	0.223809	0.457636	-0.0305095		0.425781	0.851788
NRXN1.8971.9.3	NRXN1	NRX1A	Neurexin-1	-0.094966	0.160938	-0.0305914		0.652344	0.924399
RPS4X.9758.17.3	RPS4X	RS4X	40S ribosomal protein S4, X isoform	0.24248	0.086554	-0.0306236		0.734375	0.943268
TMEM9.9249.17.3	TMEM9	TMEM9:ECD	Transmembrane protein 9:Extracellular domain	0.0255262	-0.00533127	-0.0308574		0.910156	0.985046
CGA_LHB.2953.31.2	CGA_LHB	Luteinizing hormone	Luteinizing hormone	0.0294212	-0.0199244	-0.0309104		0.820312	0.966504
SMOC1.13118.5.3	SMOC1	SMOC1	SPARC-related modular calcium-binding protein 1	0.370317	0.489704	-0.0309401		0.820312	0.966504
SFRP4.17447.52.3	SFRP4	SFRP4	Secreted frizzled-related protein 4	-0.731195	-0.747319	-0.0309409		0.910156	0.985046
G6PD.19297.4.3	G6PD	G6PD	Glucose-6-phosphate 1-dehydrogenase	0.373508	0.58085	-0.0309732		0.570312	0.895003
NA.9258.14.3	NA	Fc_MOUSE	Fc_MOUSE	-0.208937	-0.114816	-0.0314612		0.820312	0.966504
ARHGDIB.9846.32.3	ARHGDIB	Rho-GDI beta	Rho GDP-dissociation inhibitor 2	0.828773	1.22128	-0.0314981		1	1
EFNA2.10801.11.3	EFNA2	Ephrin-A2	Ephrin-A2	0.348717	0.31672	-0.0319969		0.652344	0.924399
CHGA.11184.51.3	CHGA	CgA	Chromogranin-A	-0.146469	0.308572	-0.0320089		0.496094	0.870846
PTK2B.11395.5.3	PTK2B	FAK2:FERM	Protein-tyrosine kinase 2-beta:4.1 protein, ezrin, radixin, moesin domain	-0.714854	-0.134993	-0.0320222		0.734375	0.943268
ANKRA2.21590.9.3	ANKRA2	ANRA2	Ankyrin repeat family A protein 2	0.261489	0.624993	-0.0320788		1	1
EURL.23212.8.3	EURL	EURL	Protein EURL homolog	-0.925674	-0.537046	-0.032101		1	1
AIP.3839.60.2	AIP	AIP	AH receptor-interacting protein	-0.437678	0.131106	-0.0323089		1	1
STC1.4930.21.1	STC1	Stanniocalcin-1	Stanniocalcin-1	0.122008	0.0894863	-0.0325217		0.734375	0.943268
IFT20.20460.22.3	IFT20	IFT20	Intraflagellar transport protein 20 homolog	-0.587744	-0.760924	-0.0327094		1	1
VEGFC.3132.1.1	VEGFC	VEGF-C	Vascular endothelial growth factor C	0.250945	-0.267941	-0.0328207		0.833635	0.978384
ART3.10970.3.3	ART3	NAR3	Ecto-ADP-ribosyltransferase 3	0.73018	0.995497	-0.0328597		0.820312	0.966504
IFI16.12893.159.3	IFI16	IP16:HIN 2	Gamma-interferon-inducible protein 16:Isoform 2, Hematopoietic expression, interferon-inducible nature, and nuclear localization 2	0.0618374	-0.355473	-0.0331156		0.820312	0.966504
PCOLCE.11237.49.3	PCOLCE	PCOC1	Procollagen C-endopeptidase enhancer 1	0.276909	1.01325	-0.0331782		0.425781	0.851788
NA.12912.25.3	NA	Fc_MOUSE	Fc_MOUSE	0.130098	-0.383096	-0.0333072		0.496094	0.870846
ABRAXAS2.8830.29.3	ABRAXAS2	F175B	BRISC complex subunit Abro1	-0.336355	-0.201487	-0.0335489		0.910156	0.985046
DPP7.8346.9.3	DPP7	DPP2	Dipeptidyl peptidase 2	0.533196	0.598954	-0.0335888		0.652344	0.924399
NA.14084.191.3	NA	Fc_MOUSE	Fc_MOUSE	1.08911	0.770749	-0.0336226		1	1
ANXA4.17164.15.3	ANXA4	annexin IV	Annexin A4	0.000890838	0.106149	-0.033631		0.496094	0.870846
ZNF275.9609.25.3	ZNF275	ZN275	Zinc finger protein 275	-0.715752	-0.204335	-0.0336969		1	1
LAD1.6407.63.3	LAD1	LAD1	Ladinin-1	0.238176	-0.375184	-0.0337477		1	1
WFDC1.9316.67.3	WFDC1	WFDC1	WAP four-disulfide core domain protein 1	-0.795887	-0.562928	-0.034265		1	1
B3GALT5.20593.10.3	B3GALT5	B3GT5	Beta-1,3-galactosyltransferase 5	0.261682	0.359833	-0.0342855		0.910156	0.985046
GAS1.5463.22.3	GAS1	GAS1	Growth arrest-specific protein 1	0.399092	-0.153868	-0.0343118		0.734375	0.943268
SCARB1.20534.6.3	SCARB1	SCRB1	Scavenger receptor class B member 1	-0.518145	-0.0714428	-0.0344074		0.910156	0.985046
E2F5.22125.9.3	E2F5	E2F5	E2F5	0.121175	0.121175	-0.0345979		0.734375	0.943268
NPM2.21138.2.3	NPM2	NPM2	Nucleoplasmin-2	0.738932	0.942118	-0.0348011		0.496094	0.870846
ELMO1.12764.3.3	ELMO1	ELMO1	Engulfment and cell motility protein 1	0.153665	0.901127	-0.0348278		0.425781	0.851788
IL1RL1.4234.8.2	IL1RL1	IL-1 R4	Interleukin-1 receptor-like 1	0.487163	0.107271	-0.0351909		0.734375	0.943268
RCSD1.23620.16.3	RCSD1	CPZIP	CapZ-interacting protein	-0.536625	-1.12293	-0.0352125		0.300781	0.78199
CNDP1.5456.59.2	CNDP1	CNDP1	Beta-Ala-His dipeptidase	-0.98303	-1.13185	-0.0357603		1	1
NEUROG1.23289.25.3	NEUROG1	NGN1	Neurogenin-1	0.332957	-0.224127	-0.0357929		0.652344	0.924399
OGFR.24934.96.3	OGFR	OGFR	Opioid growth factor receptor	1.22254	0.643542	-0.0360557		0.496094	0.870846
VNN2.7012.35.3	VNN2	VNN2	Vascular non-inflammatory molecule 2	-0.130847	-0.54814	-0.0362957		0.652344	0.924399
ADGRG5.4551.72.3	ADGRG5	GP114	Adhesion G-protein coupled receptor G5	-0.597551	-0.0999306	-0.0363263		0.910156	0.985046
RTN4IP1.18180.58.3	RTN4IP1	RT4I1	Reticulon-4-interacting protein 1, mitochondrial	1.17168	0.648163	-0.0364059		0.734375	0.943268
TRUB1.23543.92.3	TRUB1	TRUB1	Probable tRNA pseudouridine synthase 1	0.482367	0.234196	-0.036506		0.496094	0.870846
GAP43.15325.14.3	GAP43	NEUM	Neuromodulin	0.0851434	0.286707	-0.0365173		0.910156	0.985046
SCMH1.12604.16.3	SCMH1	SCMH1	Polycomb protein SCMH1	0.731602	0.523701	-0.0365406		0.734375	0.943268
HMGN1.9187.2.3	HMGN1	HMGN1	Non-histone chromosomal protein HMG-14	-0.759981	-0.687052	-0.0365572		0.910156	0.985046
FLRT3.13123.3.3	FLRT3	FLRT3:ECD	Leucine-rich repeat transmembrane protein FLRT3:Extracellular domain	0.00814613	0.110792	-0.0366827		0.820312	0.966504
TIMM10.25215.1.3	TIMM10	TIM10	Mitochondrial import inner membrane translocase subunit Tim10	0.344849	0.522053	-0.0370095		0.820312	0.966504
ROR2.7861.9.3	ROR2	ROR2	Tyrosine-protein kinase transmembrane receptor ROR2	0.066544	0.13707	-0.0370439		0.734375	0.943268
BOLA2.8404.102.3	BOLA2	BolA-like protein 2	BolA-like protein 2	0.33831	0.0678608	-0.0371057		0.734375	0.943268
VCAM1.20093.9.3	VCAM1	VCAM-1	Vascular cell adhesion protein 1	0.599349	0.622939	-0.0371414		0.652344	0.924399
NUDT3.12796.44.3	NUDT3	NUDT3	Diphosphoinositol polyphosphate phosphohydrolase 1	-0.328224	-0.103114	-0.0372111		0.820312	0.966504
LAYN.2635.61.2	LAYN	Layilin	Layilin	0.363987	0.19941	-0.0373162		0.820312	0.966504
MATN4.7083.74.3	MATN4	MATN4	Matrilin-4	0.686911	1.01799	-0.0374426		0.570312	0.895003
CD5L.3293.2.4	CD5L	CD5L	CD5 antigen-like	-0.00553342	-0.300221	-0.0374713		0.734375	0.943268
APOE.2418.55.9	APOE	Apo E	Apolipoprotein E	-0.0437065	-0.318773	-0.0375504		0.910156	0.985046
PSMB1.12612.37.3	PSMB1	PSB1	Proteasome subunit beta type-1	0.48491	0.677804	-0.0379929		0.652344	0.924399
CTSC.13730.18.3	CTSC	CATC	Dipeptidyl peptidase 1	0.562163	0.548865	-0.0380358		1	1
RACGAP1.13587.10.3	RACGAP1	RGAP1	Rac GTPase-activating protein 1	0.897633	0.509909	-0.0386315		0.652344	0.924399
SRI.12356.65.3	SRI	Sorcin	Sorcin	0.264378	0.283651	-0.038702		0.496094	0.870846
CFAP36.21109.1.3	CFAP36	CFA36	Cilia- and flagella-associated protein 36	0.0290452	-0.563653	-0.039026		0.652344	0.924399
AAGAB.11926.23.3	AAGAB	P34	Alpha- and gamma-adaptin-binding protein p34	0.996474	0.586881	-0.039051		0.820312	0.966504
CNTNAP2.6965.19.3	CNTNAP2	CNTP2	Contactin-associated protein-like 2	0.501036	0.00896919	-0.0393059		0.496094	0.870846
HAPLN4.6455.52.3	HAPLN4	HPLN4	Hyaluronan and proteoglycan link protein 4	-0.13152	0.207896	-0.0393326		0.910156	0.985046
LMAN2.9468.8.3	LMAN2	Lectin, mannose-binding 2	Vesicular integral-membrane protein VIP36	0.519413	0.756006	-0.0395182		0.910156	0.985046
RGS4.17855.28.3	RGS4	RGS4	Regulator of G-protein signaling 4	-0.529712	-0.510321	-0.0396263		1	1
CSRP3.9171.11.3	CSRP3	CSRP3	Cysteine and glycine-rich protein 3	-0.363775	0.0214735	-0.0396997		0.293622	0.78199
PRSS27.15535.3.3	PRSS27	Marapsin	Serine protease 27	-0.0839794	-0.203218	-0.0397559		0.910156	0.985046
MME.20219.25.3	MME	Neprilysin	Neprilysin	-0.198864	-0.225454	-0.0398094		0.652344	0.924399
TFRC.8795.48.3	TFRC	TR:ECD	Transferrin receptor protein 1:Extracellular domain	-0.79085	0.140197	-0.0399042		0.910156	0.985046
EMC4.13516.46.3	EMC4	TMM85	ER membrane protein complex subunit 4	0.480253	0.687726	-0.039912		0.910156	0.985046
CHGA.8476.11.3	CHGA	CgA	Chromogranin-A	-0.0197588	0.0815247	-0.0399198		0.496094	0.870846
C11orf87.11116.16.3	C11orf87	CK087	Uncharacterized protein C11orf87	0.173404	0.141663	-0.0399237		1	1
NA.14605.2.3	NA	Fc_MOUSE	Fc_MOUSE	0.596255	0.103436	-0.0399543		0.496094	0.870846
IGFBP2.22985.160.3	IGFBP2	IGFBP-2	Insulin-like growth factor-binding protein 2	0.130214	0.353998	-0.0402224		1	1
APOA5.15363.32.3	APOA5	Apo A-V	Apolipoprotein A-V	0.0220945	0.413713	-0.0402588		0.910156	0.985046
NA.10791.21.3	NA	Fc_MOUSE	Fc_MOUSE	-0.265759	-0.0103764	-0.0404659		1	1
NA.9080.1.3	NA	Fc_MOUSE	Fc_MOUSE	0.808976	0.30436	-0.0405043		0.734375	0.943268
NA.3717.23.2	NA	LUCI_PHOPY	Luciferin 4-monooxygenase_PHOPY	-0.464385	-0.352654	-0.0405888		0.734375	0.943268
NTRK1.3477.63.2	NTRK1	TrkA	High affinity nerve growth factor receptor	-0.584909	-0.814522	-0.0406958		0.496094	0.870846
NELL1.6544.33.3	NELL1	NELL1	Protein kinase C-binding protein NELL1	-0.468482	-0.146214	-0.0407377		0.910156	0.985046
FAM3B.5618.50.3	FAM3B	FAM3B	Protein FAM3B	0.197003	0.042163	-0.0408723		0.496094	0.870846
TMCC3.8922.4.3	TMCC3	TMCC3:region 1	Transmembrane and coiled-coil domains protein 3:region 1	-0.194896	0.0610125	-0.0408899		0.910156	0.985046
DKK1.3535.84.1	DKK1	DKK1	Dickkopf-related protein 1	0.143458	0.21523	-0.0410069		0.570312	0.895003
IL3RA.13744.37.3	IL3RA	IL-3 Ra	Interleukin-3 receptor subunit alpha	-0.260644	-0.175042	-0.0411683		1	1
NDUFAF3.23254.31.3	NDUFAF3	NDUF3	NADH dehydrogenase [ubiquinone] 1 alpha subcomplex assembly factor 3	-0.0710579	0.592479	-0.0413403		0.425781	0.851788
VSTM2L.6549.60.3	VSTM2L	VTM2L	V-set and transmembrane domain-containing protein 2-like protein	0.626886	-0.109758	-0.0415065		1	1
NRXN1.22579.93.3	NRXN1	NRX1B	Neurexin-1-beta	0.509083	0.467485	-0.0415988		0.820312	0.966504
PRKN.13013.41.3	PRKN	PRKN2	E3 ubiquitin-protein ligase parkin	-0.856266	0.0421026	-0.041718		0.496094	0.870846
SNRPA.12678.66.3	SNRPA	SNRPA	U1 small nuclear ribonucleoprotein A	-0.0106452	-0.109564	-0.0418394		0.910156	0.985046
NRGN.18303.39.3	NRGN	NEUG	Neurogranin	0.49905	0.612935	-0.0419252		0.652344	0.924399
FUT9.6991.24.3	FUT9	FUT9	Alpha-(1,3)-fucosyltransferase 9	0.265822	-0.213148	-0.0421049		0.496094	0.870846
C4A_C4B.18821.9.3	C4A_C4B	C4a	C4a anaphylatoxin	1.18388	1.01475	-0.042291		0.570312	0.895003
RPS27A.2846.24.2	RPS27A	Ubiquitin+1	Ubiquitin+1, truncated mutation for UbB	0.509101	0.61858	-0.042303		0.570312	0.895003
ANXA11.17513.11.3	ANXA11	ANX11	Annexin A11	0.369613	0.0968117	-0.0425632		0.820312	0.966504
NPDC1.10424.31.3	NPDC1	NPDC1	Neural proliferation differentiation and control protein 1	-0.0331915	0.431376	-0.0427468		1	1
FLNA.11171.25.3	FLNA	filamin A:CH2	Filamin-A:Calponin Homology 2	1.32427	0.883112	-0.0427767		0.496094	0.870846
CNDP1.7870.8.3	CNDP1	CNDP1	Beta-Ala-His dipeptidase	0.478495	0.577452	-0.0428762		0.300781	0.78199
PPM1B.22009.1.3	PPM1B	PPM1B	Protein phosphatase 1B	1.54976	1.92933	-0.042952		0.820312	0.966504
TACSTD2.2619.72.2	TACSTD2	GA733-1 protein	Tumor-associated calcium signal transducer 2	-0.149875	-0.362517	-0.042974		0.820312	0.966504
NUDT10.20957.57.3	NUDT10	NUD10	Diphosphoinositol polyphosphate phosphohydrolase 3-alpha	-0.248883	0.414188	-0.042994		1	1
FGF19.2762.30.2	FGF19	FGF-19	Fibroblast growth factor 19	-0.00567285	0.00182432	-0.0431521		0.164062	0.704993
PGPEP1.20432.6.3	PGPEP1	PGPI	Pyroglutamyl-peptidase 1	-0.151764	0.0619585	-0.0432609		0.652344	0.924399
CTSH.8644.46.3	CTSH	Cathepsin H	Cathepsin H	1.05254	0.91219	-0.0433352		0.910156	0.985046
ENTPD1.7999.23.3	ENTPD1	CD39	Ectonucleoside triphosphate diphosphohydrolase 1	0.826979	1.25698	-0.0434104		1	1
DTD1.19194.9.3	DTD1	Histidyl-tRNA synthetase-related	D-tyrosyl-tRNA(Tyr) deacylase 1	0.381735	0.609875	-0.0434181		0.734375	0.943268
DGCR2.8055.33.3	DGCR2	IDD	Integral membrane protein DGCR2/IDD	-0.430284	-0.121787	-0.0434527		0.734375	0.943268
KLK14.15544.25.3	KLK14	kallikrein 14	Kallikrein-14	0.640468	0.72121	-0.043469		0.652344	0.924399
None.23335.31.3	None	F229A	Protein FAM229A	-0.183724	-0.183724	-0.0436463		0.820312	0.966504
MAP2K5.22041.26.3	MAP2K5	MP2K5	Dual specificity mitogen-activated protein kinase kinase 5	-0.181974	0.621008	-0.0437765		0.820312	0.966504
LRCH4.11252.30.3	LRCH4	LRCH4:CH	Leucine-rich repeat and calponin homology domain-containing protein 4:Calponin Homology	0.335147	0.585357	-0.0438801		0.820312	0.966504
HLA-G.19636.23.3	HLA-G	HLA-G	HLA class I histocompatibility antigen, alpha chain G	0.0236813	-0.161824	-0.0441105		1	1
LRP1B.11275.94.3	LRP1B	LRP1B	Low-density lipoprotein receptor-related protein 1B	-0.399442	-0.643702	-0.0441455		0.734375	0.943268
DUSP15.12838.28.3	DUSP15	DUS15	Dual specificity protein phosphatase 15	0.50341	0.779932	-0.0441676		0.570312	0.895003
MINPP1.5586.66.3	MINPP1	MINP1	Multiple inositol polyphosphate phosphatase 1	0.533793	0.450486	-0.0442206		1	1
PLA2G4A.21430.4.3	PLA2G4A	cPLA2-alpha	Cytosolic phospholipase A2 alpha	0.860714	0.400001	-0.0445191		0.910156	0.985046
IGFBP1.2771.35.2	IGFBP1	IGFBP-1	Insulin-like growth factor-binding protein 1	-0.345555	0.229377	-0.044552		0.652344	0.924399
EPHB6.5078.82.3	EPHB6	EphB6	Ephrin type-B receptor 6	0.022078	0.249448	-0.0446317		0.652344	0.924399
PLXNB2.9216.100.3	PLXNB2	PLXB2	Plexin-B2	0.266006	0.816995	-0.0448402		0.820312	0.966504
NA.10471.25.3	NA	Fc_MOUSE	Fc_MOUSE	0.131153	0.153621	-0.0448793		0.910156	0.985046
APOA2.7127.3.3	APOA2	Apo A-II	Apolipoprotein A-II	-0.361804	-0.434714	-0.0449653		0.570312	0.895003
TNFRSF21.9259.35.3	TNFRSF21	DR6	Tumor necrosis factor receptor superfamily member 21	0.175616	0.231598	-0.0452628		0.570312	0.895003
B4GALT7.7806.33.3	B4GALT7	B4GT7	Beta-1,4-galactosyltransferase 7	-0.0461429	0.353586	-0.0452764		0.820312	0.966504
ADPGK.6221.1.3	ADPGK	ADPGK	ADP-dependent glucokinase	0.0731512	0.0751554	-0.0456829		0.820312	0.966504
EFNB3.2514.65.3	EFNB3	Ephrin-B3:ECD	Ephrin-B3:Extracellular domain	0.346499	0.350779	-0.0457968		0.734375	0.943268
IL1A.4851.25.1	IL1A	IL-1a	Interleukin-1 alpha	0.111835	0.0659931	-0.0458417		0.910156	0.985046
IL6ST.2620.4.2	IL6ST	gp130, soluble	Interleukin-6 receptor subunit beta	0.19522	0.185479	-0.0460341		0.734375	0.943268
FAM171B.8851.42.3	FAM171B	F171B:ECD	Protein FAM171B:Extracellular domain	0.516243	0.470183	-0.0460595		0.910156	0.985046
FAM163B.10880.38.3	FAM163B	F163B	Protein FAM163B	0.060312	0.351163	-0.0460764		0.910156	0.985046
DNAJB6.11606.22.3	DNAJB6	DNJB6	DnaJ homolog subfamily B member 6	0.0496061	0.0728203	-0.0463251		0.833635	0.978384
CSH1_CSH2.6229.13.3	CSH1_CSH2	CSH	Chorionic somatomammotropin hormone	0.396139	0.455027	-0.0465882		0.910156	0.985046
CHCHD7.20387.277.3	CHCHD7	CHCH7	Coiled-coil-helix-coiled-coil-helix domain-containing protein 7	-0.616866	-0.652834	-0.0466821		0.425781	0.851788
GALNT4.21722.21.3	GALNT4	GALT4	Polypeptide N-acetylgalactosaminyltransferase 4	0.929336	1.287	-0.0467017		0.652344	0.924399
BTNL8.9026.40.3	BTNL8	BTNL8	Butyrophilin-like protein 8	-0.564779	-0.342939	-0.0467368		0.910156	0.985046
METTL1.12514.16.3	METTL1	METTL1	tRNA (guanine-N(7)-)-methyltransferase	-0.446403	-0.145364	-0.0471734		0.910156	0.985046
HTR6.13561.5.3	HTR6	5HT6R	5-hydroxytryptamine receptor 6	-0.323027	-0.196943	-0.0471796		0.820312	0.966504
LYVE1.3206.4.2	LYVE1	LYVE1	Lymphatic vessel endothelial hyaluronic acid receptor 1	0.440387	0.468288	-0.047208		0.820312	0.966504
ARL1.12392.30.3	ARL1	ARL1	ADP-ribosylation factor-like protein 1	0.555999	0.427871	-0.047481		0.570312	0.895003
NA.12958.8.3	NA	Fc_MOUSE	Fc_MOUSE	0.158548	-0.319988	-0.047621		0.496094	0.870846
NNMT.19376.74.3	NNMT	NNMT	Nicotinamide N-methyltransferase	1.00581	0.48077	-0.0476651		0.652344	0.924399
PARP16.7881.244.3	PARP16	PAR16	Mono [ADP-ribose] polymerase PARP16	-0.660755	-0.688774	-0.0477712		0.496094	0.870846
RCAN3.20442.12.3	RCAN3	RCAN3	Calcipressin-3	0.00475604	0.67042	-0.0478279		0.820312	0.966504
EMID1.9547.29.3	EMID1	EMID1	EMI domain-containing protein 1	0.090412	-0.142779	-0.0478796		1	1
CD59.11514.196.3	CD59	CD59	CD59 glycoprotein	0.134242	-0.616631	-0.0479192		0.734375	0.943268
TMEM132C.7173.141.3	TMEM132C	T132C:ECD	Transmembrane protein 132C:Extracellular domain	-0.126545	0.554844	-0.0480658		1	1
ATP5PO.9202.309.3	ATP5PO	ATPO	ATP synthase subunit O, mitochondrial	0.75682	0.109183	-0.0481483		0.359375	0.817007
UTS2R.13530.5.3	UTS2R	UR2R	Urotensin-2 receptor	0.122058	-0.120709	-0.0482109		0.820312	0.966504
CUEDC1.21149.27.3	CUEDC1	CUED1	CUE domain-containing protein 1	0.47297	0.541797	-0.0482341		0.820312	0.966504
PF4.2697.7.2	PF4	PF-4	Platelet factor 4	1.35248	1.78868	-0.0483054		1	1
CCL28.2890.59.2	CCL28	CCL28	C-C motif chemokine 28	-0.17962	-0.0630324	-0.0483843		0.734375	0.943268
DDR2.7884.15.3	DDR2	Discoidin domain receptor 2	Discoidin domain-containing receptor 2	0.661405	-0.00394358	-0.048519		0.425781	0.851788
RELN.21713.11.3	RELN	RELN	Reelin	-0.698527	-0.962317	-0.0485766		0.570312	0.895003
ADAMTS4.2809.25.2	ADAMTS4	ADAMTS-4	A disintegrin and metalloproteinase with thrombospondin motifs 4	0.00931548	0.0347943	-0.0487269		0.820312	0.966504
EFNB2.14131.37.3	EFNB2	EFNB2:ECD	Ephrin-B2:Extracellular domain	0.31425	0.478201	-0.0488085		0.570312	0.895003
MSH2.9739.4.3	MSH2	MSH2	DNA mismatch repair protein Msh2	0.768345	0.255743	-0.048977		0.734375	0.943268
ARMC10.9107.59.3	ARMC10	ARM10	Armadillo repeat-containing protein 10	-0.33542	0.070502	-0.0490846		1	1
C1QBP.4967.1.1	C1QBP	C1QBP	Complement component 1 Q subcomponent-binding protein, mitochondrial	0.633316	0.621813	-0.049163		0.570312	0.895003
CX3CL1.2827.23.2	CX3CL1	Fractalkine/CX3CL-1	Fractalkine	0.285468	0.159463	-0.049342		1	1
NA.8578.45.3	NA	Fc_MOUSE	Fc_MOUSE	-0.171258	0.0995672	-0.0493873		0.734375	0.943268
HGFAC.8385.248.3	HGFAC	HGFA	Hepatocyte growth factor activator	0.295922	0.48296	-0.0494256		0.910156	0.985046
NA.7746.230.3	NA	Fc_MOUSE	Fc_MOUSE	0.306736	-0.227656	-0.0494374		0.528612	0.895003
SF3B4.13449.25.3	SF3B4	SF3B4	Splicing factor 3B subunit 4	-0.493687	0.00565308	-0.0494629		0.820312	0.966504
CNP.6609.22.3	CNP	CN37	2',3'-cyclic-nucleotide 3'-phosphodiesterase	-0.238094	-0.720757	-0.049702		0.425781	0.851788
NA.8802.24.3	NA	Fc_MOUSE	Fc_MOUSE	3.74702	2.32803	-0.0498445		0.734375	0.943268
NOTCH1.5107.7.2	NOTCH1	Notch 1	Neurogenic locus notch homolog protein 1	0.130687	0.174988	-0.0499613		0.820312	0.966504
APCDD1.6599.5.3	APCDD1	APCD1	Protein APCDD1	0.585108	0.200126	-0.0501175		0.734375	0.943268
TLR10.20563.48.3	TLR10	TLR10	Toll-like receptor 10	0.666521	-0.270683	-0.0501709		0.570312	0.895003
DNAJB8.20942.4.3	DNAJB8	DNJB8	DnaJ homolog subfamily B member 8	0.231813	0.679688	-0.0503129		1	1
LAMC2.9580.5.3	LAMC2	Laminin gamma-2	Laminin subunit gamma-2	-0.285242	0.165985	-0.0506645		1	1
NHP2.20939.113.3	NHP2	NHP2	H/ACA ribonucleoprotein complex subunit 2	-0.0337148	-0.964443	-0.0506765		0.362727	0.819445
POP7.20398.60.3	POP7	POP7	Ribonuclease P protein subunit p20	-0.345464	-0.233925	-0.0506891		0.734375	0.943268
TRIM28.25089.21.3	TRIM28	KRIP-1	Transcription intermediary factor 1-beta	0.290961	0.398198	-0.0508416		0.734375	0.943268
LIFR.5837.49.3	LIFR	LIF sR	Leukemia inhibitory factor receptor	0.0219832	-0.189059	-0.0509145		0.300781	0.78199
CRYZL1.9207.60.3	CRYZL1	QORL1	Quinone oxidoreductase-like protein 1	0.136623	-0.177533	-0.0509181		0.734375	0.943268
PPIL3.21638.5.3	PPIL3	PPIL3	Peptidyl-prolyl cis-trans isomerase-like 3	-0.983658	-0.663856	-0.0510973		0.570312	0.895003
ROGDI.23343.6.3	ROGDI	ROGDI	Protein rogdi homolog	-0.0360032	-0.242022	-0.0513048		1	1
PCSK1.13388.57.3	PCSK1	NEC1	Neuroendocrine convertase 1	-0.195996	-0.133659	-0.0513265		0.570312	0.895003
ST8SIA1.21508.7.3	ST8SIA1	SIA8A	Alpha-N-acetylneuraminide alpha-2,8-sialyltransferase	0.293465	0.310519	-0.0513698		0.910156	0.985046
TAGLN.15640.54.3	TAGLN	TAGL	Transgelin	1.43201	1.34527	-0.0514555		0.910156	0.985046
SNRPF.5494.52.3	SNRPF	RUXF	Small nuclear ribonucleoprotein F	0.202538	0.150488	-0.0520497		0.910156	0.985046
MAPK8.3825.18.2	MAPK8	MK08	Mitogen-activated protein kinase 8	-0.185572	0.520372	-0.0522931		0.652344	0.924399
MTMR6.12536.46.3	MTMR6	MTMR6	Myotubularin-related protein 6	0.613167	0.247679	-0.0525149		0.359375	0.817007
ENTPD1.3182.38.2	ENTPD1	CD39	Ectonucleoside triphosphate diphosphohydrolase 1	0.358906	0.477943	-0.0530004		0.820312	0.966504
NFE2L2.22510.6.3	NFE2L2	NF2L2	Nuclear factor erythroid 2-related factor 2	-0.0175034	-0.0705457	-0.0530423		0.359375	0.817007
CHEK2.3360.50.4	CHEK2	Chk2	Serine/threonine-protein kinase Chk2	0.290423	-0.130278	-0.0530512		0.570312	0.895003
CCN4.3057.55.1	CCN4	WISP-1	WNT1-inducible-signaling pathway protein 1	0.483523	0.442948	-0.0531366		0.734375	0.943268
NA.6363.55.3	NA	Fc_MOUSE	Fc_MOUSE	0.497411	-0.0438751	-0.0531644		0.425781	0.851788
DMTN.23650.2.3	DMTN	Dematin	Dematin	0.0514178	-0.134147	-0.0531696		0.652344	0.924399
VTN.8280.238.3	VTN	Vitronectin	Vitronectin	0.102389	0.418413	-0.0532177		0.910156	0.985046
NTRK3.2658.27.1	NTRK3	TrkC	NT-3 growth factor receptor	0.0426333	0.00816456	-0.0534792		0.570312	0.895003
PARP1.10534.40.3	PARP1	PARP:BRCT domain	Poly [ADP-ribose] polymerase 1:BRCA1 C-terminal:BRCA1 C-terminus domian	-0.118577	-0.455057	-0.0538484		0.652344	0.924399
BTN1A1.21674.132.3	BTN1A1	Butyrophilin 1A1	Butyrophilin subfamily 1 member A1	0.21972	-0.467992	-0.0540048		0.820312	0.966504
SPINK5.8028.22.3	SPINK5	SPINK5	Serine protease inhibitor Kazal-type 5	0.424564	0.237374	-0.0541404		0.910156	0.985046
NA.7816.23.3	NA	Fc_MOUSE	Fc_MOUSE	-0.0177781	0.349448	-0.0543595		0.652344	0.924399
TCN1.19614.8.3	TCN1	Holo-TC I	Transcobalamin-1	-0.164354	0.318303	-0.0545091		0.496094	0.870846
AOC1.6209.2.3	AOC1	ABP1	Amiloride-sensitive amine oxidase [copper-containing]	-0.438819	-0.469177	-0.0546038		0.820312	0.966504
CTDSP1.21166.1.3	CTDSP1	CTDS1	Carboxy-terminal domain RNA polymerase II polypeptide A small phosphatase 1	-0.265802	-0.250955	-0.0548067		0.910156	0.985046
UNC5D.5140.56.3	UNC5D	UNC5H4	Netrin receptor UNC5D	0.326404	0.143358	-0.0548527		0.425781	0.851788
AK5.13613.23.3	AK5	Adenylate kinase isoenzyme 5	Adenylate kinase isoenzyme 5	0.719669	0.0509102	-0.0549611		0.496094	0.870846
ENTPD6.8932.1.3	ENTPD6	ENTP6	Ectonucleoside triphosphate diphosphohydrolase 6	0.00694275	-0.0753298	-0.0550575		1	1
AHCY.21393.62.3	AHCY	SAHH	Adenosylhomocysteinase	0.559175	0.137684	-0.0550664		0.496094	0.870846
EMILIN3.9991.112.3	EMILIN3	EMIL3:region 2	EMILIN-3:region 2	-0.0202009	0.134292	-0.0550735		0.734375	0.943268
MVB12B.23320.11.3	MVB12B	MB12B	Multivesicular body subunit 12B	0.271165	0.526985	-0.0553221		0.910156	0.985046
ZNF580.24430.11.3	ZNF580	ZN580	Zinc finger protein 580	-0.711152	-0.373095	-0.0554613		0.570312	0.895003
MYORG.8068.43.3	MYORG	K1161:ECD	Uncharacterized family 31 glucosidase KIAA1161:Extracellular domain	0.324182	0.268351	-0.0558308		0.734375	0.943268
LRRC3.6917.49.3	LRRC3	LRRC3	Leucine-rich repeat-containing protein 3	-0.412494	-0.791391	-0.0559266		0.570312	0.895003
GOLM2.10613.33.3	GOLM2	CASC4	Protein CASC4	0.110469	0.0771175	-0.055927		0.910156	0.985046
G3BP2.9831.12.3	G3BP2	G3BP2	Ras GTPase-activating protein-binding protein 2	1.44843	0.752518	-0.0559621		1	1
RMDN1.7096.30.3	RMDN1	RMD1	Regulator of microtubule dynamics protein 1	1.04775	0.904846	-0.0559888		1	1
EPHB2.8225.86.3	EPHB2	EPHB2	Ephrin type-B receptor 2	0.102756	0.254644	-0.0560599		0.910156	0.985046
LRTM1.9368.64.3	LRTM1	LRTM1	Leucine-rich repeat and transmembrane domain-containing protein 1	0.48916	0.238588	-0.0560946		0.734375	0.943268
PDHA2.25249.33.3	PDHA2	ODPAT	Pyruvate dehydrogenase E1 component subunit alpha, testis-specific form, mitochondrial	0.860019	0.678987	-0.0561301		0.425781	0.851788
MTHFSD.19129.15.3	MTHFSD	MTHFSD	Methenyltetrahydrofolate synthase domain-containing protein	-0.477973	0.0519309	-0.0561777		0.820312	0.966504
PSME3.5204.13.3	PSME3	PSME3	Proteasome activator complex subunit 3	0.251025	-0.622185	-0.0562155		1	1
CPLX1.18332.17.3	CPLX1	CPLX1	Complexin-1	0.407842	0.353297	-0.0562447		0.820312	0.966504
ITPK1.21130.82.3	ITPK1	ITPK1	Inositol-tetrakisphosphate 1-kinase	0.555337	-0.126009	-0.0564801		0.203125	0.734128
ROBO2.22578.17.3	ROBO2	ROBO2	Roundabout homolog 2	-0.347723	-0.189378	-0.0565132		0.734375	0.943268
PFN1.20243.26.3	PFN1	Profilin-1	Profilin-1	1.46573	1.71386	-0.0566029		0.820312	0.966504
HLA-DQA2.7757.5.3	HLA-DQA2	DQA2	HLA class II histocompatibility antigen, DQ alpha 2 chain	0.202204	0.596302	-0.0566205		0.820312	0.966504
LRP12.7744.10.3	LRP12	LRP12	Low-density lipoprotein receptor-related protein 12	0.145229	-0.111584	-0.056692		0.652344	0.924399
SPON1.4297.62.3	SPON1	Spondin-1	Spondin-1	0.464366	0.765689	-0.0567613		0.910156	0.985046
NA.14635.28.3	NA	Fc_MOUSE	Fc_MOUSE	-0.340483	0.233329	-0.056782		0.820312	0.966504
ARHGAP25.11333.82.3	ARHGAP25	RHG25	Rho GTPase-activating protein 25	0.438777	0.510234	-0.0568017		0.910156	0.985046
PTH.5954.62.3	PTH	PTH	Parathyroid hormone	0.633611	-0.0948288	-0.056903		0.570312	0.895003
CPOX.18241.18.3	CPOX	HEM6	Oxygen-dependent coproporphyrinogen-III oxidase, mitochondrial	-0.467752	-0.943974	-0.0573311		0.820312	0.966504
PTP4A2.11699.16.3	PTP4A2	TP4A2	Protein tyrosine phosphatase type IVA 2	0.789831	0.961487	-0.057424		0.820312	0.966504
PAX3.22525.9.3	PAX3	PAX3	Paired box protein Pax-3	-0.36582	-0.105127	-0.0575635		0.910156	0.985046
SCN2B.8353.15.3	SCN2B	SCN2B	Sodium channel subunit beta-2	-0.0915534	0.399662	-0.057675		1	1
CCNA2.15574.37.3	CCNA2	Cyclin A	Cyclin-A2	0.877362	1.01068	-0.0578849		0.734375	0.943268
FTHL17.25225.14.3	FTHL17	FHL17	Ferritin heavy polypeptide-like 17	0.159696	-0.320286	-0.0582361		0.496094	0.870846
STAT3.10346.5.3	STAT3	STAT3	Signal transducer and activator of transcription 3	2.06246	2.03915	-0.0583658		0.652344	0.924399
TIMP4.6462.12.3	TIMP4	TIMP-4	Metalloproteinase inhibitor 4	-0.616958	-0.533183	-0.0583916		0.652344	0.924399
STMN3.8019.73.3	STMN3	STMN3	Stathmin-3	0.448513	0.637873	-0.0584364		1	1
CRADD.15322.35.3	CRADD	CRADD	Death domain-containing protein CRADD	0.600037	-0.0630014	-0.058452		0.25	0.753192
CCL23.3028.36.2	CCL23	Ck-b-8-1	Ck-beta-8-1	0.182657	0.555322	-0.0585399		0.820312	0.966504
CA12.19347.37.3	CA12	Carbonic Anhydrase XII	Carbonic anhydrase 12	-0.572395	-0.584652	-0.0585868		0.25	0.753192
ANG.4874.3.1	ANG	Angiogenin	Angiogenin	0.595416	0.682928	-0.0586359		1	1
CDKN1B.3719.2.2	CDKN1B	p27Kip1	Cyclin-dependent kinase inhibitor 1B	-0.609691	-0.319459	-0.058651		0.528612	0.895003
SCGB3A1.6252.62.3	SCGB3A1	Secretoglobin family 3A member 1	Secretoglobin family 3A member 1	-0.151796	-0.0901125	-0.0588188		1	1
KRT19.15606.19.3	KRT19	Keratin 19	Keratin, type I cytoskeletal 19	0.837647	0.747436	-0.0590176		0.652344	0.924399
TWF2.23396.21.3	TWF2	TWF2	Twinfilin-2	0.28425	0.673431	-0.0590673		1	1
MAPK12.5005.4.1	MAPK12	MK12	Mitogen-activated protein kinase 12	0.311102	0.755405	-0.0590689		0.425781	0.851788
KIF3B.24953.27.3	KIF3B	KIF3B	Kinesin-like protein KIF3B	-0.0832922	-0.26092	-0.0591002		0.496094	0.870846
SUGT1.17818.22.3	SUGT1	SUGT1	Protein SGT1 homolog	0.12248	0.644478	-0.0592893		1	1
SEPTIN11.12620.3.3	SEPTIN11	Septin-11	Septin-11	0.308697	0.558062	-0.059392		0.820312	0.966504
TCAP.22800.24.3	TCAP	TELT	Telethonin	0.016553	-0.06676	-0.0594841		0.652344	0.924399
KLK8.2834.54.1	KLK8	kallikrein 8	Kallikrein-8	0.345132	0.886437	-0.0596495		0.425781	0.851788
SULT1A3.13944.3.3	SULT1A3	SULT 1A3	Sulfotransferase 1A3	-0.751007	-0.626667	-0.0597591		0.820312	0.966504
SMYD2.12636.113.3	SMYD2	SMYD2	N-lysine methyltransferase SMYD2	-0.191375	-0.251207	-0.0598321		0.910156	0.985046
EMILIN3.8773.172.3	EMILIN3	EMIL3:region 1	EMILIN-3:region 1	0.141507	0.327588	-0.0598359		0.734375	0.943268
ADAM22.7933.75.3	ADAM22	ADA22	Disintegrin and metalloproteinase domain-containing protein 22	-0.0272075	-0.076082	-0.0598822		0.652344	0.924399
PIK3CA_PIK3R1.3390.72.2	PIK3CA_PIK3R1	PIK3CA/PIK3R1	PIK3CA/PIK3R1	0.925531	0.518595	-0.0598921		0.734375	0.943268
SEMA3C.6448.36.3	SEMA3C	Sema E	Semaphorin-3C	-0.152159	-0.321629	-0.0601087		0.910156	0.985046
SGSH.21766.50.3	SGSH	SPHM	N-sulphoglucosamine sulphohydrolase	-0.0860134	-0.306334	-0.0604049		1	1
SFXN5.13729.26.3	SFXN5	SFXN5	Sideroflexin-5	0.413774	-0.142563	-0.060459		0.359375	0.817007
CCL7.4886.3.1	CCL7	MCP-3	C-C motif chemokine 7	2.04547	1.38225	-0.0606143		0.820312	0.966504
PILRA.8825.4.3	PILRA	PILRA	Paired immunoglobulin-like type 2 receptor alpha	-0.568559	-0.476825	-0.0610191		1	1
ENAH.9757.29.3	ENAH	ENAH	Protein enabled homolog	1.27819	1.15032	-0.0611115		0.425781	0.851788
SMPD1.10818.36.3	SMPD1	ASM	Sphingomyelin phosphodiesterase	0.448448	0.126392	-0.0612849		0.820312	0.966504
PID1.23291.18.3	PID1	PCLI1	PTB-containing, cubilin and LRP1-interacting protein	-0.197616	-0.258953	-0.061337		0.734375	0.943268
CD200R1.5103.30.3	CD200R1	MO2R1:ECD	Cell surface glycoprotein CD200 receptor 1:Isoform 4, Extracellular Domain	-0.216944	-0.0604653	-0.0613441		0.652344	0.924399
TIMP1.25967.34.3	TIMP1	TIMP-1	Metalloproteinase inhibitor 1	1.03103	0.773468	-0.0614008		1	1
MIOX.13498.1.3	MIOX	MIOX	Inositol oxygenase	0.164903	0.722185	-0.0614905		0.652344	0.924399
IL12RB2.3815.14.1	IL12RB2	IL-12 RB2	Interleukin-12 receptor subunit beta-2	0.905692	0.598173	-0.0621584		0.652344	0.924399
FAS.9459.7.3	FAS	Fas, soluble	Tumor necrosis factor receptor superfamily member 6	1.24917	1.81955	-0.06264		0.652344	0.924399
CALB2.16803.4.3	CALB2	CALB2	Calretinin	0.537829	0.321757	-0.0627944		0.652344	0.924399
CFLAR.16837.20.3	CFLAR	FLIP	CASP8 and FADD-like apoptosis regulator	0.916482	0.115446	-0.0628217		0.359375	0.817007
DCLK1.17156.72.3	DCLK1	DCAK1	Serine/threonine-protein kinase DCLK1	0.271008	0.568409	-0.0628754		1	1
GPC6.5350.14.2	GPC6	GPC6	Glypican-6	0.771224	0.766547	-0.0629046		0.734375	0.943268
CTH.21599.6.3	CTH	CGL	Cystathionine gamma-lyase	0.225248	0.107654	-0.062917		1	1
KLRK1.3056.11.1	KLRK1	NKG2D	NKG2-D type II integral membrane protein	-0.380408	-0.0852924	-0.0629447		1	1
RAB8B.20167.6.3	RAB8B	RAB8B	Ras-related protein Rab-8B	-0.0531402	-0.116102	-0.0629615		0.652344	0.924399
PAPPA2.5756.66.3	PAPPA2	PAPP2	Pappalysin-2	-0.76479	-0.583834	-0.0631745		0.496094	0.870846
CXCL3.2986.49.2	CXCL3	Gro-g	Gro-gamma	-0.115994	0.0607179	-0.0631851		0.820312	0.966504
GALNS.21724.22.3	GALNS	GALNS	N-acetylgalactosamine-6-sulfatase	0.581618	0.529414	-0.063237		0.820312	0.966504
MMP1.4924.32.1	MMP1	MMP-1	Interstitial collagenase	-0.0880132	0.103529	-0.0632781		1	1
AHSG.3581.53.3	AHSG	a2-HS-Glycoprotein	Alpha-2-HS-glycoprotein	0.0726049	0.561695	-0.0634629		0.734375	0.943268
HSPA1A.16780.6.3	HSPA1A	HSP 70	Heat shock 70 kDa protein 1A	1.30685	0.965067	-0.0635417		0.570312	0.895003
ICAM2.5486.73.3	ICAM2	sICAM-2	Intercellular adhesion molecule 2	0.0459863	0.423493	-0.063593		0.734375	0.943268
HIPK3.19329.31.3	HIPK3	HIPK3	Homeodomain-interacting protein kinase 3	0.289199	1.01173	-0.0639575		0.496094	0.870846
NA.10494.48.3	NA	Fc_MOUSE	Fc_MOUSE	-0.164526	-0.518245	-0.0640394		0.652344	0.924399
KIRREL3.4557.61.2	KIRREL3	KIRR3	Kin of IRRE-like protein 3	-0.0706658	0.285172	-0.0641217		0.734375	0.943268
TNF.5936.53.3	TNF	TNF-a	Tumor necrosis factor	0.57924	-0.238967	-0.0645492		1	1
SPACA3.8076.4.3	SPACA3	SACA3	Sperm acrosome membrane-associated protein 3	0.666403	0.585331	-0.0646587		1	1
mdh.3507.1.2	mdh	MDH_THETH	Malic dehydrogenase_THETH	-0.110202	-0.366266	-0.0649296		0.359375	0.817007
CTSO.9264.11.3	CTSO	CATO	Cathepsin O	0.535885	0.478879	-0.0654315		1	1
NTN1.6649.51.3	NTN1	NET1	Netrin-1	1.06876	0.905061	-0.0654986		0.570312	0.895003
MOSPD1.20382.8.3	MOSPD1	MSPD1	Motile sperm domain-containing protein 1	-0.486736	-0.220938	-0.065617		0.359375	0.817007
EEF1AKMT1.23259.23.3	EEF1AKMT1	EFMT1	EEF1A lysine methyltransferase 1	0.329358	0.395393	-0.0656252		0.652344	0.924399
FKBP14.9340.17.3	FKBP14	FKB14	Peptidyl-prolyl cis-trans isomerase FKBP14	0.192631	0.288435	-0.0659209		0.652344	0.924399
CDH12.19388.2.3	CDH12	Cadherin-12:ECD	Cadherin-12:Extracellular domain	-0.0438847	0.0691323	-0.0662223		0.652344	0.924399
GAGE2A.18268.5.3	GAGE2A	GAG2A	G antigen 2A	0.198623	0.368206	-0.0662386		0.820312	0.966504
SIRT2.5030.52.1	SIRT2	SIRT2	NAD-dependent protein deacetylase sirtuin-2	0.539472	0.434917	-0.0662428		1	1
CAB39L.21154.8.3	CAB39L	CB39L	Calcium-binding protein 39-like	0.0262907	0.708334	-0.0662557		1	1
TMEFF1.15641.20.3	TMEFF1	TEFF1	Tomoregulin-1	0.131095	0.212266	-0.0663024		0.570312	0.895003
LILRA6.7059.14.3	LILRA6	LIRA6	Leukocyte immunoglobulin-like receptor subfamily A member 6	0.332505	0.189496	-0.0664328		0.910156	0.985046
TNFRSF11A.5424.55.3	TNFRSF11A	RANK	Tumor necrosis factor receptor superfamily member 11A	-0.0547769	-0.0662939	-0.0666566		0.734375	0.943268
LYPD1.9327.3.3	LYPD1	LYPD1	Ly6/PLAUR domain-containing protein 1	-0.643448	-0.571624	-0.0671127		0.910156	0.985046
ALKBH3.18401.18.3	ALKBH3	ALKB3	Alpha-ketoglutarate-dependent dioxygenase alkB homolog 3	0.350098	0.17314	-0.0672663		0.910156	0.985046
SOSTDC1.8237.56.3	SOSTDC1	SOSD1	Sclerostin domain-containing protein 1	-0.353216	1.00347	-0.0672997		0.734375	0.943268
FGF20.2763.66.2	FGF20	FGF-20	Fibroblast growth factor 20	0.398786	-0.181021	-0.0673722		0.570312	0.895003
MYOM2.13534.20.3	MYOM2	MYOM2	Myomesin-2	0.0589157	-0.308707	-0.0673823		0.910156	0.985046
PUF60.10575.31.3	PUF60	PUF60	Poly(U)-binding-splicing factor PUF60	0.0477824	0.394264	-0.0674152		0.820312	0.966504
CMTM4.23269.40.3	CMTM4	CKLF4	CKLF-like MARVEL transmembrane domain-containing protein 4	0.812274	0.471892	-0.0674585		0.425781	0.851788
STX10.12842.43.3	STX10	STX10	Syntaxin-10	0.867603	0.11566	-0.067525		0.300781	0.78199
ETS2.12350.86.3	ETS2	ETS2	Protein C-ets-2	0.779441	0.576151	-0.0676374		0.734375	0.943268
SNAP23.20241.9.3	SNAP23	SNP23	Synaptosomal-associated protein 23	1.01873	1.57939	-0.0677998		0.734375	0.943268
IGFBP5.2685.21.2	IGFBP5	IGFBP-5	Insulin-like growth factor-binding protein 5	0.396503	0.391334	-0.0678951		1	1
MAST4.24675.2.3	MAST4	MAST4	Microtubule-associated serine/threonine-protein kinase 4	0.234222	-0.343073	-0.0679305		0.570312	0.895003
SELPLG.6963.82.3	SELPLG	SELPL:CD	P-selectin glycoprotein ligand 1:Cytoplasmic domain	0.333634	-0.347042	-0.0681349		0.496094	0.870846
PTPRD.9296.15.3	PTPRD	PTPRD	Receptor-type tyrosine-protein phosphatase delta	-0.0254075	0.11994	-0.0681743		0.820312	0.966504
CXADR.11204.80.3	CXADR	CXAR	Coxsackievirus and adenovirus receptor	-0.444754	-0.268775	-0.0683029		1	1
DPP10.7890.68.3	DPP10	DPP10	Inactive dipeptidyl peptidase 10	0.498433	0.190219	-0.0687282		0.652344	0.924399
CBX3.18868.7.3	CBX3	CBX3	Chromobox protein homolog 3	-0.621494	-0.36313	-0.0687637		0.496094	0.870846
FAM177A1.8039.41.3	FAM177A1	F177A	Protein FAM177A1	0.275373	0.164792	-0.0688152		1	1
CBX1.18817.50.3	CBX1	CBX1	Chromobox protein homolog 1	0.637381	0.7949	-0.0688308		0.652344	0.924399
IGSF11.10700.10.3	IGSF11	IGS11:CD	Immunoglobulin superfamily member 11:Cytoplasmic domain	-0.824561	-0.469853	-0.0688455		0.734375	0.943268
SLITRK6.16916.19.3	SLITRK6	SLIK6	SLIT and NTRK-like protein 6	-0.176756	-0.60478	-0.0691185		0.734375	0.943268
LTBP4.13133.73.3	LTBP4	LTBP4	Latent-transforming growth factor beta-binding protein 4	0.534486	0.586562	-0.0691554		0.570312	0.895003
NT5C3B.19135.5.3	NT5C3B	Cytosolic 5'-nucleotidase III-like protein	7-methylguanosine phosphate-specific 5'-nucleotidase	1.5498	1.93865	-0.0693769		0.820312	0.966504
CD200.5112.73.3	CD200	OX2G	OX-2 membrane glycoprotein	0.294199	0.224623	-0.0695758		0.496094	0.870846
ERBB3.2617.56.35	ERBB3	ERBB3	Receptor tyrosine-protein kinase erbB-3	0.433096	0.546471	-0.0697605		1	1
H1-10.12709.63.3	H1-10	H1X	Histone H1x	-0.0870385	-0.742992	-0.0697794		0.359375	0.817007
NDUFAF1.21107.5.3	NDUFAF1	CIA30	Complex I intermediate-associated protein 30, mitochondrial	0.687828	0.617681	-0.0701466		1	1
S100A8.25216.8.3	S100A8	Calgranulin A	Calgranulin A	0.575396	0.069144	-0.0701737		0.820312	0.966504
NKIRAS2.21624.64.3	NKIRAS2	KBRS2	NF-kappa-B inhibitor-interacting Ras-like protein 2	0.557511	0.654672	-0.0704581		0.910156	0.985046
PTPRU.8337.65.3	PTPRU	PTPRU	Receptor-type tyrosine-protein phosphatase U	0.533509	0.462902	-0.0706072		0.910156	0.985046
IL4I1.20367.6.3	IL4I1	OXLA	L-amino-acid oxidase	0.270522	0.381888	-0.0706141		1	1
ARSA.8790.6.3	ARSA	Arylsulfatase A	Arylsulfatase A	0.265456	0.0529675	-0.0706424		0.25	0.753192
MAPRE1.19371.18.3	MAPRE1	MARE1	Microtubule-associated protein RP/EB family member 1	-0.178734	-0.464594	-0.070654		0.820312	0.966504
LRP8.3323.37.1	LRP8	LRP8	Low-density lipoprotein receptor-related protein 8	-0.0863643	-0.068045	-0.0706569		0.652344	0.924399
EYA2.21152.25.3	EYA2	EYA2	Eyes absent homolog 2	-0.12966	0.32269	-0.0708275		0.820312	0.966504
NUCB2.21999.61.3	NUCB2	NUCB2	Nucleobindin-2	-0.183803	0.375115	-0.0709022		0.570312	0.895003
IL18RAP.2993.1.2	IL18RAP	IL-18 Rb	Interleukin-18 receptor accessory protein	0.610318	0.563007	-0.0709944		0.820312	0.966504
NPY.20590.13.3	NPY	NPY	Neuropeptide Y	0.0400182	0.313482	-0.07108		0.820312	0.966504
SYT6.21539.139.3	SYT6	SYT6	Synaptotagmin-6	0.122517	0.244161	-0.071201		1	1
RNF122.11160.56.3	RNF122	RN122	RING finger protein 122	-0.372384	0.0759517	-0.0712736		0.820312	0.966504
GHRH.16293.1.3	GHRH	Growth hormone-releasing factor	Somatoliberin	0.511333	0.582477	-0.0715907		0.624065	0.924399
CNTN1.2974.61.2	CNTN1	contactin-1	Contactin-1	-0.255756	0.174686	-0.0716266		0.910156	0.985046
MRPL1.20433.19.3	MRPL1	RM01	39S ribosomal protein L1, mitochondrial	-0.916509	-0.884839	-0.0716504		0.652344	0.924399
IL2RB.9343.16.3	IL2RB	IL-2 sRb	Interleukin-2 receptor subunit beta	1.59789	1.68405	-0.0716937		0.910156	0.985046
HNRNPA1.12466.7.3	HNRNPA1	ROA1	Heterogeneous nuclear ribonucleoprotein A1	1.24604	0.486058	-0.0717889		0.359375	0.817007
GLCE.7808.5.3	GLCE	GLCE	D-glucuronyl C5-epimerase	-0.0318127	-0.087231	-0.0718144		0.910156	0.985046
SLITRK1.15539.15.3	SLITRK1	SLIK1	SLIT and NTRK-like protein 1	0.0689748	0.229864	-0.0720717		0.910156	0.985046
PCDHA4.7157.22.3	PCDHA4	PCDA4	Protocadherin alpha-4	0.571109	0.601861	-0.072112		0.910156	0.985046
ESS2.11356.19.3	ESS2	DGC14	Protein DGCR14	-0.104386	-0.572411	-0.0722096		0.910156	0.985046
POLR2J2.21000.40.3	POLR2J2	RPB1B	DNA-directed RNA polymerase II subunit RPB11-b1	1.21698	1.14458	-0.0723964		0.300781	0.78199
SELENOS.11286.78.3	SELENOS	SELS	Selenoprotein S	0.154923	0.0460616	-0.0724201		0.820312	0.966504
KIR3DL3.7944.1.3	KIR3DL3	KI3L3:ECD	Killer cell immunoglobulin-like receptor 3DL3:Extracellular domain	0.319028	-0.264933	-0.0724473		0.425781	0.851788
UBL3.20941.7.3	UBL3	UBL3	Ubiquitin-like protein 3	0.105136	0.630085	-0.0726317		0.910156	0.985046
NAIF1.18301.10.3	NAIF1	NAIF1	Nuclear apoptosis-inducing factor 1	0.252404	0.275263	-0.0726621		0.820312	0.966504
GSC2.22151.48.3	GSC2	GSC2	Homeobox protein goosecoid-2	0.276495	0.276495	-0.0726849		0.910156	0.985046
AIF1.2849.49.1	AIF1	AIF1	Allograft inflammatory factor 1	0.11318	0.118211	-0.0727094		0.734375	0.943268
TEAD3.12854.3.3	TEAD3	TEAD3	Transcriptional enhancer factor TEF-5	0.0235676	0.529929	-0.0728349		1	1
TYMSOS.8263.64.3	TYMSOS	CR056	TYMS opposite strand protein	-0.474807	-0.418902	-0.0728745		0.570312	0.895003
CD1A.10814.7.3	CD1A	CD1A	T-cell surface glycoprotein CD1a	0.0143402	-0.19152	-0.0728835		0.910156	0.985046
ADGRG2.10767.52.3	ADGRG2	GPR64	G-protein coupled receptor 64	0.72249	0.625208	-0.0729133		0.820312	0.966504
LRRC4B.11911.13.3	LRRC4B	LRC4B:CD	Leucine-rich repeat-containing protein 4B:Cytoplasmic domain	-0.128566	-0.686963	-0.0729788		0.910156	0.985046
ALPI.10463.23.3	ALPI	Alkaline phosphatase, intestine	Intestinal-type alkaline phosphatase	-0.0597617	0.214399	-0.0730077		0.820312	0.966504
CEACAM20.10453.7.3	CEACAM20	CEA20	Carcinoembryonic antigen-related cell adhesion molecule 20	-0.804763	-0.583699	-0.0730941		0.652344	0.924399
NRXN3.5111.15.3	NRXN3	NRX3B	Neurexin-3-beta	0.169339	0.0962209	-0.073118		0.734375	0.943268
LGALS8.4909.68.1	LGALS8	Galectin-8	Galectin-8	0.217526	0.242613	-0.0736631		0.820312	0.966504
VEGFA.2597.8.3	VEGFA	VEGF	Vascular endothelial growth factor A	-0.874885	-0.69075	-0.0736798		0.820312	0.966504
AMPH.24908.19.3	AMPH	AMPH	Amphiphysin	-0.0930421	0.495034	-0.0738535		1	1
AQP4.11363.58.3	AQP4	AQP4	Aquaporin-4	0.121823	-0.500501	-0.0740244		0.359375	0.817007
ADGRB1.21711.86.3	ADGRB1	BAI1	Brain-specific angiogenesis inhibitor 1	-0.0808494	0.068497	-0.0741924		0.652344	0.924399
CPPED1.21108.5.3	CPPED1	CSTP1	Uncharacterized metallophosphoesterase CSTP1	-0.28291	-0.324574	-0.0744008		0.910156	0.985046
PIAS4.10342.55.3	PIAS4	PIAS4	E3 SUMO-protein ligase PIAS4	0.0548853	-0.329214	-0.0749621		0.425781	0.851788
AAMDC.24216.30.3	AAMDC	AAMDC	Mth938 domain-containing protein	0.24657	0.470712	-0.0751874		1	1
NPPB.3723.1.2	NPPB	BNP-32	Brain natriuretic peptide 32	-0.578559	-0.563693	-0.0754253		0.570312	0.895003
CLEC2L.8242.9.3	CLEC2L	CLC2L	C-type lectin domain family 2 member L	-0.168393	-0.178226	-0.0756863		0.652344	0.924399
VAPB.7181.17.3	VAPB	VAPB	Vesicle-associated membrane protein-associated protein B/C	-0.820474	-0.596072	-0.0759969		0.833635	0.978384
HMX3.24418.14.3	HMX3	HMX3	Homeobox protein HMX3	0.104239	0.55175	-0.0760163		0.910156	0.985046
POMGNT1.8253.2.3	POMGNT1	PMGT1	Protein O-linked-mannose beta-1,2-N-acetylglucosaminyltransferase 1	-0.631576	-0.824995	-0.0762195		0.652344	0.924399
DDOST.17161.1.3	DDOST	OST48	Dolichyl-diphosphooligosaccharide--protein glycosyltransferase 48 kDa subunit	0.101327	0.7097	-0.0762428		0.910156	0.985046
CARTPT.5743.82.3	CARTPT	CART	Cocaine- and amphetamine-regulated transcript protein	-0.992115	-1.06879	-0.0766734		0.359375	0.817007
RTN4R.5105.2.3	RTN4R	Nogo Receptor	Reticulon-4 receptor	0.209981	0.0329069	-0.0769136		0.496094	0.870846
RFFL.14186.13.3	RFFL	RFFL	E3 ubiquitin-protein ligase rififylin	0.637533	0.684682	-0.0770204		0.820312	0.966504
APOL1.9506.10.3	APOL1	Apo L1	Apolipoprotein L1	0.435007	0.453297	-0.0773338		0.425781	0.851788
CSF1R.13682.47.3	CSF1R	M-CSF R	Macrophage colony-stimulating factor 1 receptor	1.0523	0.958641	-0.0774086		0.425781	0.851788
EFNA3.5759.10.3	EFNA3	Ephrin-A3	Ephrin-A3	0.399784	0.291256	-0.077497		0.820312	0.966504
CD55.5069.9.3	CD55	DAF	Complement decay-accelerating factor	0.707909	0.506978	-0.0776018		0.496094	0.870846
SEMA5B.20527.47.3	SEMA5B	SEM5B	Semaphorin-5B	0.0347497	-0.043058	-0.0778077		0.496094	0.870846
PDGFD.17140.57.3	PDGFD	PDGFD	Platelet-derived growth factor D	0.923381	0.235174	-0.0780825		0.652344	0.924399
FAM171B.8061.102.3	FAM171B	F171B:CD	Protein FAM171B:Cytoplasmic domain	0.350376	-0.329703	-0.0782405		0.425781	0.851788
OPCML.15622.13.3	OPCML	OBCAM	Opioid-binding protein/cell adhesion molecule	0.270604	0.470774	-0.0784632		0.734375	0.943268
JAM3.2998.53.2	JAM3	JAM-C	Junctional adhesion molecule C	-0.00325843	-0.0263334	-0.0787068		0.910156	0.985046
KITLG.9377.25.3	KITLG	SCF	Kit ligand	0.616383	1.12803	-0.0787143		1	1
ASAH2.3212.30.3	ASAH2	ASAH2	Neutral ceramidase	0.688024	0.401755	-0.0787501		0.652344	0.924399
CXCL8.3447.64.2	CXCL8	IL-8	Interleukin-8	1.20599	1.40393	-0.078811		1	1
IL18R1.14079.14.3	IL18R1	IL-18 Ra	Interleukin-18 receptor 1	0.290535	-0.401214	-0.079037		0.652344	0.924399
CETP.7131.8.3	CETP	CETP	Cholesteryl ester transfer protein	-0.59001	-0.892122	-0.0790582		0.910156	0.985046
CLC.11094.104.3	CLC	LPPL	Galectin-10	-0.257947	-0.522113	-0.0792797		0.734375	0.943268
DR1.20947.50.3	DR1	NC2B	Protein Dr1	0.422047	0.484634	-0.0793029		0.820312	0.966504
LPCAT2.11175.45.3	LPCAT2	PCAT2	Lysophosphatidylcholine acyltransferase 2	0.159799	0.103521	-0.0795527		0.425781	0.851788
TIMM21.9058.1.3	TIMM21	TIM21	Mitochondrial import inner membrane translocase subunit Tim21	-0.173959	0.896454	-0.0795557		0.910156	0.985046
SYCE1L.24412.1.3	SYCE1L	SYC1L	Synaptonemal complex central element protein 1-like	0.461095	0.169937	-0.0795676		0.425781	0.851788
SLC27A2.9045.3.3	SLC27A2	S27A2	Very long-chain acyl-CoA synthetase	0.657079	0.830054	-0.0796427		1	1
TPP1.17691.1.3	TPP1	TPP1	Tripeptidyl-peptidase 1	0.85499	0.930158	-0.079663		0.652344	0.924399
FLRT1.4547.59.2	FLRT1	FLRT1	Leucine-rich repeat transmembrane protein FLRT1	-0.0688323	0.303253	-0.0797066		0.820312	0.966504
MFNG.5605.77.3	MFNG	MFNG	Beta-1,3-N-acetylglucosaminyltransferase manic fringe	0.497436	0.200924	-0.0797629		0.820312	0.966504
H2BC12.22403.13.3	H2BC12	H2B1K	Histone H2B type 1-K	-0.0838239	0.282437	-0.0798109		0.496094	0.870846
NECTIN1.20584.4.3	NECTIN1	nectin-1 gamma:ECD	Nectin-1, isoform gamma:Extracellular domain	0.107582	0.514017	-0.0798706		0.570312	0.895003
RPL26L1.21583.14.3	RPL26L1	RL26L	60S ribosomal protein L26-like 1	1.06738	0.559607	-0.0800612		0.652344	0.924399
MCF2L.13934.3.3	MCF2L	MCF2L	Guanine nucleotide exchange factor DBS	-0.225599	0.375148	-0.0803453		1	1
PEX5.5915.58.3	PEX5	PEX5	Peroxisomal targeting signal 1 receptor	0.197276	-0.718529	-0.0806832		0.734375	0.943268
NA.8792.17.3	NA	Fc_MOUSE	Fc_MOUSE	0.199313	0.102379	-0.0807482		0.734375	0.943268
ELAVL2.21173.25.3	ELAVL2	ELAV2	ELAV-like protein 2	0.105777	0.479448	-0.080944		0.910156	0.985046
LIMD1.25280.2.3	LIMD1	LIMD1	LIM domain-containing protein 1	0.139801	0.427846	-0.0809755		1	1
PVRIG.6464.40.3	PVRIG	PVRIG	Transmembrane protein PVRIG	0.190204	0.2738	-0.0809964		0.820312	0.966504
VAMP1.17711.13.3	VAMP1	VAMP1	Vesicle-associated membrane protein 1	-0.407876	-0.456485	-0.081065		0.833635	0.978384
FTH1.25913.17.3	FTH1	FRIH	Ferritin heavy chain	-0.123875	-0.0252821	-0.0812103		0.570312	0.895003
HSP90AB1.5467.15.3	HSP90AB1	HSP 90b	Heat shock protein HSP 90-beta	0.665576	0.867929	-0.0812815		0.652344	0.924399
TXNDC5.11212.7.3	TXNDC5	TXND5	Thioredoxin domain-containing protein 5	1.11144	1.02052	-0.0819159		0.820312	0.966504
MAGI2.14066.49.3	MAGI2	MAGI2	Membrane-associated guanylate kinase, WW and PDZ domain-containing protein 2	-0.160836	0.225256	-0.0821053		0.734375	0.943268
NFATC4.11560.76.3	NFATC4	NFAC4	Nuclear factor of activated T-cells, cytoplasmic 4	-1.21322	-1.11079	-0.08214		0.734375	0.943268
SCN4B.7911.29.3	SCN4B	SCN4B	Sodium channel subunit beta-4	0.417311	-0.0442034	-0.0822899		0.570312	0.895003
OMG.16908.5.3	OMG	OMGP	Oligodendrocyte-myelin glycoprotein	-0.470042	0.129381	-0.0823236		1	1
BMP6.8459.10.3	BMP6	BMP-6	Bone morphogenetic protein 6	0.090691	0.592384	-0.0825609		0.652344	0.924399
LRP5.25922.7.3	LRP5	LRP5	Low-density lipoprotein receptor-related protein 5	-0.787967	-0.864414	-0.0830018		1	1
OMD.5725.1.3	OMD	OMD	Osteomodulin	0.0715779	0.231311	-0.0830258		0.300781	0.78199
TIMM50.7743.5.3	TIMM50	TIM50	Mitochondrial import inner membrane translocase subunit TIM50	-0.69855	-0.00261791	-0.0830509		0.652344	0.924399
DNM1.24435.1.3	DNM1	Dynamin	Dynamin-1	0.247921	0.519174	-0.0830806		0.300781	0.78199
HSPA2.22043.174.3	HSPA2	HSP70 protein 2	Heat shock-related 70 kDa protein 2	0.659979	1.00814	-0.0830826		0.910156	0.985046
NEK7.12703.6.3	NEK7	NEK7	Serine/threonine-protein kinase Nek7	-0.206997	-0.415115	-0.0833966		1	1
BRSK2.9790.28.3	BRSK2	BR serine/threonine kinase 2	Serine/threonine-protein kinase BRSK2	-0.185954	0.521581	-0.0834114		0.734375	0.943268
ELL3.22129.55.3	ELL3	ELL3	RNA polymerase II elongation factor ELL3	-0.239396	0.172074	-0.0835052		0.362727	0.819445
BOLA1.15370.5.3	BOLA1	BOLA1	BolA-like protein 1	0.40807	0.60397	-0.0835128		0.570312	0.895003
MET.2837.3.2	MET	Met	Hepatocyte growth factor receptor	-0.0328829	0.291188	-0.0835393		0.910156	0.985046
CGGBP1.23378.29.3	CGGBP1	CGBP1	CGG triplet repeat-binding protein 1	0.342018	-0.703315	-0.0836579		0.652344	0.924399
SYT17.9110.2.3	SYT17	SYT17	Synaptotagmin-17	-0.881714	-1.12428	-0.0837832		0.820312	0.966504
PTP4A1.17812.2.3	PTP4A1	TP4A1	Protein tyrosine phosphatase type IVA 1	-0.22568	0.065053	-0.0839167		0.734375	0.943268
FABP2.15385.116.3	FABP2	FABP2	Fatty acid-binding protein, intestinal	-0.224339	-0.363232	-0.0839445		0.726286	0.943268
EPHB2.8348.4.3	EPHB2	EPHB2	Ephrin type-B receptor 2	0.0874571	0.0896163	-0.0841647		0.570312	0.895003
HBQ1.7965.25.3	HBQ1	HBAT	Hemoglobin subunit theta-1	0.184017	0.0426243	-0.0842196		1	1
SFRP4.9284.25.3	SFRP4	SFRP4	Secreted frizzled-related protein 4	-1.0419	-0.761766	-0.0842234		0.734375	0.943268
NAGLU.15509.2.3	NAGLU	NAG	Alpha-N-acetylglucosaminidase	0.990073	1.1311	-0.0842591		0.910156	0.985046
FUCA1.21384.2.3	FUCA1	Alpha-L-fucosidase I	Alpha-L-fucoside fucohydrolase	-0.29211	-0.567308	-0.0843236		0.820312	0.966504
TYRO3.2611.72.2	TYRO3	Dtk	Tyrosine-protein kinase receptor TYRO3	0.519026	0.433225	-0.0848372		0.300781	0.78199
IL18.5661.15.3	IL18	IL-18	Interleukin-18	-0.94381	-0.861604	-0.0848909		1	1
CASK.16754.40.3	CASK	CSKP	Peripheral plasma membrane protein CASK	0.237656	-0.227846	-0.0849024		0.734375	0.943268
apcB_apcA.8471.53.3	apcB_apcA	Allophycocyanin_CYACA	Allophycocyanin_CYACA	-0.202961	-0.875282	-0.0849092		0.496094	0.870846
ACRV1.15301.24.3	ACRV1	sperm protein 10	Acrosomal protein SP-10	-0.0128452	-0.814719	-0.0853248		0.425781	0.851788
APOD.8262.20.3	APOD	Apo D	Apolipoprotein D	0.696222	0.397077	-0.0854874		0.570312	0.895003
HERC4.7860.9.3	HERC4	HERC4	Probable E3 ubiquitin-protein ligase HERC4	0.793276	0.880643	-0.0856607		0.359375	0.817007
ACP1.3858.5.1	ACP1	PPAC	Low molecular weight phosphotyrosine protein phosphatase	0.562646	0.476904	-0.0857415		0.0976562	0.658308
C1QTNF4.25964.12.3	C1QTNF4	C1QT4	Complement C1q tumor necrosis factor-related protein 4	-0.34673	0.0579925	-0.0858081		1	1
DPP4.15460.9.3	DPP4	CD26	Dipeptidyl peptidase 4	-0.073644	0.338708	-0.0858104		0.425781	0.851788
ACADL.17857.6.3	ACADL	ACADL	Long-chain specific acyl-CoA dehydrogenase, mitochondrial	-0.282433	-0.482771	-0.0860494		0.359375	0.817007
NGFR.8374.5.3	NGFR	NGF R	Tumor necrosis factor receptor superfamily member 16	-0.163215	-0.138391	-0.086148		0.734375	0.943268
SUMO2.19555.1.3	SUMO2	SUMO2	Small ubiquitin-related modifier 2	0.598115	0.963529	-0.086183		0.820312	0.966504
POLB.21210.33.3	POLB	DPOLB	DNA polymerase beta	-0.19168	-0.15572	-0.0863852		0.300781	0.78199
HIF1A.13089.6.3	HIF1A	HIF-1a	Hypoxia-inducible factor 1-alpha	0.175988	-0.0959998	-0.086546		0.570312	0.895003
CLEC11A.2966.65.2	CLEC11A	SCGF-beta	Stem cell growth factor-beta	0.855367	0.641878	-0.0866538		0.910156	0.985046
OLFM2.19377.14.3	OLFM2	NOE2	Noelin-2	0.959211	0.778274	-0.086878		0.734375	0.943268
KISS1.6606.61.3	KISS1	KISS1	Metastasis-suppressor KiSS-1	0.389629	0.289063	-0.0869076		0.734375	0.943268
MAN1C1.13427.66.3	MAN1C1	MA1C1	Mannosyl-oligosaccharide 1,2-alpha-mannosidase IC	0.818189	1.28662	-0.0869842		1	1
UNC5D.16307.22.3	UNC5D	UNC5H4	Netrin receptor UNC5D	0.345796	0.241168	-0.0871523		0.734375	0.943268
JDP2.21311.22.3	JDP2	JDP2	Jun dimerization protein 2	0.668529	-0.6511	-0.0872916		0.734375	0.943268
C2orf73.22094.15.3	C2orf73	CB073	Uncharacterized protein C2orf73	0.311304	0.587763	-0.0874295		0.910156	0.985046
DPCD.23272.8.3	DPCD	DPCD	Protein DPCD	-0.675902	-0.619081	-0.0874343		0.425781	0.851788
ATOX1.19233.75.3	ATOX1	ATOX1	Copper transport protein ATOX1	0.699873	1.31795	-0.0874476		0.910156	0.985046
UBQLN4.12720.71.3	UBQLN4	UBQL4	Ubiquilin-4	0.581765	0.802363	-0.0875509		0.734375	0.943268
PALMD.22059.56.3	PALMD	PALMD	Palmdelphin	0.114357	0.218113	-0.0876269		0.910156	0.985046
AK2.11368.32.3	AK2	KAD2	Adenylate kinase 2, mitochondrial	0.622766	0.824912	-0.0879024		0.820312	0.966504
NEGR1.7050.5.3	NEGR1	NEGR1	Neuronal growth regulator 1	0.512136	0.217996	-0.0880969		0.496094	0.870846
SIRT5.12461.8.3	SIRT5	SIRT5	NAD-dependent protein deacylase sirtuin-5, mitochondrial	0.852127	0.591239	-0.0882942		0.496094	0.870846
LEP.8484.24.3	LEP	Leptin	Leptin	1.0465	1.08979	-0.0886172		0.652344	0.924399
CHMP2A.17728.61.3	CHMP2A	CHM2A	Charged multivesicular body protein 2a	0.894559	0.34961	-0.0888438		0.734375	0.943268
TENM3.11107.25.3	TENM3	TEN3	Teneurin-3	-0.488416	0.314462	-0.08902		1	1
ST8SIA4.7038.45.3	ST8SIA4	SIA8D	CMP-N-acetylneuraminate-poly-alpha-2,8-sialyltransferase	-0.473595	-0.376379	-0.0891288		0.910156	0.985046
DNAJC1.24917.95.3	DNAJC1	DNJC1	DnaJ homolog subfamily C member 1	0.467569	-0.500044	-0.0892734		0.25	0.753192
TLR3.16918.198.3	TLR3	TLR3	Toll-like receptor 3	-0.228764	-0.125985	-0.0895554		0.734375	0.943268
CDH8.16021.30.3	CDH8	Cadherin-8	Cadherin-8	0.325036	-0.468718	-0.0897309		0.496094	0.870846
ZCCHC17.21811.20.3	ZCCHC17	NO40	Nucleolar protein of 40 kDa	-0.35901	-0.443712	-0.0898866		0.570312	0.895003
CSNK2A1.3427.63.2	CSNK2A1	CSK21	Casein kinase II subunit alpha	0.0582608	-0.411316	-0.0899028		0.300781	0.78199
PCDHB10.9963.19.3	PCDHB10	PCDBA	Protocadherin beta-10	0.291249	0.327716	-0.0900916		0.944183	1
ANP32B.4194.26.3	ANP32B	AN32B	Acidic leucine-rich nuclear phosphoprotein 32 family member B	1.34624	1.54893	-0.0901361		0.496094	0.870846
CYRIB.19176.27.3	CYRIB	FA49B	Protein FAM49B	0.245298	0.730075	-0.0901421		1	1
CD300E.8287.17.3	CD300E	CLM2	CMRF35-like molecule 2	-0.204131	-0.117302	-0.0901778		0.910156	0.985046
MEIS2.23568.41.3	MEIS2	MEIS2	Homeobox protein Meis2	0.308704	-0.0750057	-0.0905343		0.496094	0.870846
DAO.19120.33.3	DAO	OXDA	D-amino-acid oxidase	-0.160356	0.418769	-0.090594		0.652344	0.924399
EFNA3.14153.8.3	EFNA3	Ephrin-A3	Ephrin-A3	0.42602	0.24571	-0.0907431		0.820312	0.966504
PSMA4.14099.20.3	PSMA4	PSA4	Proteasome subunit alpha type-4	0.884267	0.572799	-0.0909037		1	1
TMX3.5654.70.3	TMX3	TMX3	Protein disulfide-isomerase TMX3	0.22321	0.358354	-0.0909728		0.820312	0.966504
UBA2.12500.88.3	UBA2	SAE2	SUMO-activating enzyme subunit 2	1.1762	1.21571	-0.0910212		0.359375	0.817007
PTPRJ.8250.2.3	PTPRJ	PTPRJ	Receptor-type tyrosine-protein phosphatase eta	-0.312789	-0.051205	-0.0910328		0.570312	0.895003
ENTPD2.18887.7.3	ENTPD2	ENTP2	Ectonucleoside triphosphate diphosphohydrolase 2	1.06829	0.955728	-0.0910348		0.910156	0.985046
TRABD2A.9401.57.3	TRABD2A	CB089	Metalloprotease TIKI1	0.373083	0.920599	-0.091288		0.734375	0.943268
ITCH.12551.3.3	ITCH	ITCH	E3 ubiquitin-protein ligase Itchy homolog	0.733374	0.819193	-0.0917424		1	1
ACYP1.20370.6.3	ACYP1	ACYP1	Acylphosphatase-1	0.720835	0.470015	-0.0919008		0.734375	0.943268
PYGL.11441.11.3	PYGL	PYGL	Glycogen phosphorylase, liver form	-0.185425	0.662582	-0.0919262		0.910156	0.985046
CBFB.10048.7.3	CBFB	PEBB	Core-binding factor subunit beta	-0.57164	-0.643976	-0.0922308		0.652344	0.924399
MYB.11618.83.3	MYB	MYB	Transcriptional activator Myb	-0.384091	-0.4024	-0.0922332		0.362727	0.819445
None.21895.36.3	None	IFNL4	Interferon lambda-4	0.0602661	-0.6069	-0.0922674		0.734375	0.943268
BASP1.20111.5.3	BASP1	BASP	Brain acid soluble protein 1	0.310165	0.183512	-0.0923589		0.734375	0.943268
LAMP1.16902.17.3	LAMP1	LAMP1	Lysosome-associated membrane glycoprotein 1	-0.107944	-0.200396	-0.0924519		0.359375	0.817007
LIF.7790.21.3	LIF	LIF	Leukemia inhibitory factor	-1.55077	-0.788852	-0.0925424		0.820312	0.966504
CA3.3799.11.2	CA3	Carbonic anhydrase III	Carbonic anhydrase 3	0.293143	1.06502	-0.0925663		0.652344	0.924399
CREB1.20128.1.3	CREB1	CREB1	cAMP response element-binding protein	0.265055	0.394479	-0.092777		1	1
NR5A2.12444.39.3	NR5A2	NR5A2	Nuclear receptor subfamily 5 group A member 2	-0.621322	-0.108038	-0.0928133		0.910156	0.985046
ABR.21958.4.3	ABR	ABR	Active breakpoint cluster region-related protein	1.42471	1.83791	-0.0928434		0.910156	0.985046
LEAP2.5708.1.3	LEAP2	LEAP2	Liver-expressed antimicrobial peptide 2	0.530016	1.06007	-0.0928636		0.570312	0.895003
RAB3IL1.21375.34.3	RAB3IL1	R3GEF	Guanine nucleotide exchange factor for Rab-3A	-0.456608	-0.947049	-0.0928638		0.734375	0.943268
CRYAA.10087.10.3	CRYAA	Alpha crystallin A chain	Alpha-crystallin A chain	-0.0456888	-0.0924265	-0.0931889		0.820312	0.966504
COLEC11.4430.44.3	COLEC11	Collectin Kidney 1	Collectin-11	-0.27392	0.0380176	-0.0932814		0.570312	0.895003
FBXO28.22143.6.3	FBXO28	FBX28	F-box only protein 28	-0.430965	-0.359985	-0.0933024		0.910156	0.985046
CDH20.21679.16.3	CDH20	CAD20	Cadherin-20	0.206022	-0.323292	-0.0937283		1	1
ZWINT.18286.3.3	ZWINT	ZWINT	ZW10 interactor	0.689539	-0.0370639	-0.0939428		0.425781	0.851788
FTMT.8048.9.3	FTMT	FTMT	Ferritin, mitochondrial	0.332726	0.202365	-0.0939506		0.652344	0.924399
RCN3.16858.384.3	RCN3	RCN3	Reticulocalbin-3	0.305882	0.379846	-0.0939618		0.820312	0.966504
PHYHD1.22530.111.3	PHYHD1	PHYD1	Phytanoyl-CoA dioxygenase domain-containing protein 1	0.34185	0.244548	-0.0941352		0.652344	0.924399
LRP2.10618.190.3	LRP2	megalin	Low-density lipoprotein receptor-related protein 2	-0.246023	-0.328884	-0.0941655		0.944183	1
LYZL2.6377.54.3	LYZL2	LYZL2	Lysozyme-like protein 2	-0.203076	-1.08361	-0.0942881		0.570312	0.895003
CHEK1.2853.68.2	CHEK1	CHK1	Serine/threonine-protein kinase Chk1	-0.339335	-0.0903523	-0.0945347		0.820312	0.966504
COMMD9.17683.2.3	COMMD9	COMD9	COMM domain-containing protein 9	-0.863554	-1.00711	-0.0949084		0.910156	0.985046
IL22.2778.10.2	IL22	IL-22	Interleukin-22	0.0807852	0.172058	-0.0949148		0.910156	0.985046
FAAH2.8396.42.3	FAAH2	FAAH2	Fatty-acid amide hydrolase 2	-0.0559767	0.397105	-0.0949984		0.570312	0.895003
CHST10.21721.6.3	CHST10	CHSTA	Carbohydrate sulfotransferase 10	0.226531	0.343987	-0.0950092		1	1
GFRAL.6920.1.3	GFRAL	GFRAL	GDNF family receptor alpha-like	-0.455498	-0.694809	-0.0955736		0.359375	0.817007
SERPINB2.21676.17.3	SERPINB2	PAI-2	PAI-2	-0.288199	-0.392359	-0.095707		0.496094	0.870846
WWC1.18284.77.3	WWC1	WWC1	Protein KIBRA	-0.0853546	-0.529941	-0.095739		0.25	0.753192
METAP1.3210.1.2	METAP1	METAP1	Methionine aminopeptidase 1	-0.186034	0.144859	-0.0957917		0.652344	0.924399
GALNT14.21767.129.3	GALNT14	GLT14	Polypeptide N-acetylgalactosaminyltransferase 14	-0.512469	-0.545751	-0.0960912		0.734375	0.943268
CCL4L1.2781.63.2	CCL4L1	LAG-1	C-C motif chemokine 4-like	0.517194	0.643548	-0.0961702		0.570312	0.895003
MSLN.3893.64.1	MSLN	Mesothelin	Mesothelin	1.21798	0.659715	-0.096276		0.496094	0.870846
EXOG.22136.9.3	EXOG	EXOG	Nuclease EXOG, mitochondrial	-0.606048	0.214514	-0.0963328		0.570312	0.895003
NAGPA.11208.15.3	NAGPA	NAGPA	N-acetylglucosamine-1-phosphodiester alpha-N-acetylglucosaminidase	0.614196	0.815975	-0.0963538		0.910156	0.985046
TIRAP.9839.148.3	TIRAP	Tirap	Toll/interleukin-1 receptor domain-containing adapter protein	0.092815	0.613311	-0.0964409		0.624065	0.924399
GDPD1.24428.76.3	GDPD1	GDPD1	Lysophospholipase D GDPD1	0.262263	-0.104837	-0.0965709		0.820312	0.966504
SNRPD3.17774.38.3	SNRPD3	SMD3	Small nuclear ribonucleoprotein Sm D3	-0.443906	-0.347718	-0.0965831		1	1
YWHAB.14156.33.3	YWHAB	14-3-3 protein beta/alpha	14-3-3 protein beta/alpha	1.46776	1.23963	-0.0975657		0.734375	0.943268
HTN3.10603.1.3	HTN3	HIS3	Histatin-3	0.0650118	-0.301389	-0.0976933		0.734375	0.943268
EPHA6.22587.37.3	EPHA6	EPHA6	Ephrin type-A receptor 6	0.558632	0.442069	-0.0984917		1	1
ADAM9.3795.6.2	ADAM9	ADAM 9	Disintegrin and metalloproteinase domain-containing protein 9	-0.23277	-0.162947	-0.098566		0.734375	0.943268
SUOX.18324.61.3	SUOX	SUOX	Sulfite oxidase, mitochondrial	-0.121366	0.00113408	-0.0986334		0.496094	0.870846
INSRR.6352.8.3	INSRR	INSRR	Insulin receptor-related protein	0.723578	0.40051	-0.0986508		1	1
SVEP1.11178.21.3	SVEP1	SVEP1:EGF-like domains 4-6	Sushi, von Willebrand factor type A, EGF and pentraxin domain-containing protein 1:EGF-like domains 4-6	0.0117098	-0.0809691	-0.0989669		0.734375	0.943268
PSMG3.12729.12.3	PSMG3	PSMG3	Proteasome assembly chaperone 3	0.42028	0.321045	-0.0992354		0.425781	0.851788
PCDHGA10.6321.65.3	PCDHGA10	PCDGA	Protocadherin gamma-A10	-0.102176	0.372965	-0.0993839		0.910156	0.985046
NEO1.8900.28.3	NEO1	NEO1	Neogenin	-0.10552	0.244665	-0.0994507		0.734375	0.943268
EDA.2826.53.2	EDA	EDA	Ectodysplasin-A, secreted form	0.0307206	-0.19879	-0.0996215		0.734375	0.943268
IKBKG.21976.4.3	IKBKG	IKK-gamma	I-kappa-B kinase gamma	-0.859532	-0.706452	-0.099677		0.910156	0.985046
SORCS3.23034.13.3	SORCS3	SORC3	VPS10 domain-containing receptor SorCS3	0.751219	0.155433	-0.0996863		1	1
STAU1.12471.47.3	STAU1	STAU1	Double-stranded RNA-binding protein Staufen homolog 1	-0.361019	-0.078759	-0.0997048		0.25	0.753192
KIR2DL5A.7799.3.3	KIR2DL5A	KI2LA	Killer cell immunoglobulin-like receptor 2DL5A	-0.557517	-0.100158	-0.0997477		1	1
ID1.9436.2.3	ID1	ID-1	DNA-binding protein inhibitor ID-1	0.519779	0.444775	-0.0999357		0.820312	0.966504
CD160.17677.47.3	CD160	BY55	CD160 antigen	0.894947	0.543676	-0.100269		0.425781	0.851788
JAKMIP3.9068.17.3	JAKMIP3	JKIP3	Janus kinase and microtubule-interacting protein 3	-0.11674	-0.40748	-0.101168		1	1
HNRNPA2B1.5351.52.3	HNRNPA2B1	hnRNP A2/B1	Heterogeneous nuclear ribonucleoproteins A2/B1	1.24072	-0.113596	-0.101578		0.359375	0.817007
A4GALT.8759.29.3	A4GALT	a1,4-Galactosyltransferase	Lactosylceramide 4-alpha-galactosyltransferase	0.977932	1.17182	-0.101731		1	1
NFKBIE.20071.53.3	NFKBIE	IKB-epsilon	I-kappa-B-epsilon	1.07904	1.11563	-0.101753		0.652344	0.924399
DNAJC27.12799.65.3	DNAJC27	DJC27	DnaJ homolog subfamily C member 27	-0.0367078	-0.442748	-0.101962		0.910156	0.985046
SSTR1.21836.9.3	SSTR1	SSR1	Somatostatin receptor type 1	-0.447358	-0.526658	-0.102045		0.910156	0.985046
CNRIP1.18218.48.3	CNRIP1	CB032	CB1 cannabinoid receptor-interacting protein 1	0.132124	0.834855	-0.102189		0.734375	0.943268
RDH12.21345.93.3	RDH12	RDH12	Retinol dehydrogenase 12	0.688019	0.045344	-0.102193		0.425781	0.851788
NOTCH2.11297.54.3	NOTCH2	NOTC2	Neurogenic locus notch homolog protein 2	0.200489	-0.342887	-0.10239		0.203125	0.734128
SHARPIN.24472.28.3	SHARPIN	SHRPN	Sharpin	0.0775466	0.541631	-0.102829		0.496094	0.870846
ORC6.12389.4.3	ORC6	ORC6	Origin recognition complex subunit 6	-0.726119	-0.449949	-0.102874		1	1
NPTXR.15511.37.3	NPTXR	NPTXR	Neuronal pentraxin receptor	0.0691277	0.211357	-0.102892		0.496094	0.870846
NRG1.9178.30.3	NRG1	NEUREGULIN-1	Neuregulin-1	0.831736	0.728641	-0.103095		0.652344	0.924399
NAT1.12632.14.3	NAT1	ARY1	Arylamine N-acetyltransferase 1	0.934307	0.161192	-0.103138		0.300781	0.78199
DPYSL5.12683.156.3	DPYSL5	DPYL5	Dihydropyrimidinase-related protein 5	0.602034	0.451427	-0.103168		0.293622	0.78199
GABARAP.22966.20.3	GABARAP	GBRAP	Gamma-aminobutyric acid receptor-associated protein	0.161063	0.874135	-0.103273		0.734375	0.943268
HDGFL3.18899.82.3	HDGFL3	HDGR3	Hepatoma-derived growth factor-related protein 3	-0.337034	0.190049	-0.103338		0.820312	0.966504
LGR5.7122.31.3	LGR5	LGR5	Leucine-rich repeat-containing G-protein coupled receptor 5	0.392142	-0.326494	-0.103347		0.300781	0.78199
SERPINB13.18841.1.3	SERPINB13	SPB13	Serpin B13	-0.48367	0.0867085	-0.103348		0.570312	0.895003
CHAC1.23293.15.3	CHAC1	CHAC1	Glutathione-specific gamma-glutamylcyclotransferase 1	-0.135605	-0.273848	-0.103699		0.820312	0.966504
MFN1.11364.18.3	MFN1	MFN1	Mitofusin-1	0.0724508	-0.816268	-0.10373		0.496094	0.870846
ACBD7.13563.259.3	ACBD7	ACBD7	Acyl-CoA-binding domain-containing protein 7	-0.506517	-0.278883	-0.103763		0.910156	0.985046
NRBF2.21367.63.3	NRBF2	NRBF2	Nuclear receptor-binding factor 2	-0.143891	-0.0930065	-0.103798		0.496094	0.870846
IDI1.17712.7.3	IDI1	IDI1	Isopentenyl-diphosphate Delta-isomerase 1	0.182428	0.602232	-0.103808		0.910156	0.985046
KIRREL2.16609.106.3	KIRREL2	KIRR2	Kin of IRRE-like protein 2	-0.0720745	-0.157499	-0.104066		0.496094	0.870846
BRMS1L.22086.2.3	BRMS1L	BRM1L	Breast cancer metastasis-suppressor 1-like protein	-0.360398	-0.524204	-0.104266		0.25	0.753192
NA.11561.32.3	NA	Fc_MOUSE	Fc_MOUSE	-0.0741266	0.0841529	-0.104349		0.128906	0.684899
CAPN2.14684.17.3	CAPN2	CAN2	Calpain-2 catalytic subunit	0.044164	0.0906907	-0.104548		0.496094	0.870846
LRRC32.7551.33.4	LRRC32	LRC32	Leucine-rich repeat-containing protein 32	1.24007	1.16438	-0.104551		0.734375	0.943268
STK10.21569.49.3	STK10	STK10	Serine/threonine kinase 10	0.484318	0.696429	-0.104773		0.570312	0.895003
SLIT1.15634.139.3	SLIT1	SLIT1	Slit homolog 1 protein	0.426747	0.17013	-0.104835		0.652344	0.924399
ASPRV1.10902.53.3	ASPRV1	APRV1	Retroviral-like aspartic protease 1	-0.636764	-0.718349	-0.104982		0.820312	0.966504
CLEC10A.10955.4.3	CLEC10A	CLC10	C-type lectin domain family 10 member A	-0.481676	-0.779069	-0.105054		0.652344	0.924399
COASY.21207.1.3	COASY	COASY	Bifunctional coenzyme A synthase	0.207415	0.0371427	-0.105191		0.425781	0.851788
LRSAM1.24411.144.3	LRSAM1	LRSM1	E3 ubiquitin-protein ligase LRSAM1	0.456265	0.225651	-0.105251		0.910156	0.985046
IFNGR2.9180.6.3	IFNGR2	INGR2:ECD	Interferon gamma receptor 2:Extracellular domain	0.203248	-0.322732	-0.10548		0.570312	0.895003
GRB2.5464.52.3	GRB2	GRB2 adapter protein	Growth factor receptor-bound protein 2	0.0940852	0.295161	-0.105575		1	1
STK24.12617.2.3	STK24	STK24	Serine/threonine-protein kinase 24	1.24179	0.213232	-0.105798		0.652344	0.924399
SHC1.5272.55.2	SHC1	SHC1:SH2	SHC-transforming protein 1:Src Homology domain	1.73986	1.57136	-0.105887		0.300781	0.78199
OCRL.10011.65.3	OCRL	OCRL	Inositol polyphosphate 5-phosphatase OCRL-1	1.63958	2.05686	-0.105903		0.652344	0.924399
ARL8A.23281.29.3	ARL8A	ARL8A	ADP-ribosylation factor-like protein 8A	-0.787437	-0.401563	-0.106046		1	1
ADGRL3.20578.10.3	ADGRL3	LPHN3	Latrophilin-3	0.295637	0.0448393	-0.106296		0.820312	0.966504
POMGNT2.6359.50.3	POMGNT2	AGO61	Protein O-linked-mannose beta-1,4-N-acetylglucosaminyltransferase 2	0.0430354	-0.037026	-0.106934		0.910156	0.985046
PPA1.5021.13.1	PPA1	PPase	Inorganic pyrophosphatase	0.0685214	0.328421	-0.106954		0.359375	0.817007
DNASE1L2.6324.11.3	DNASE1L2	DNSL2	Deoxyribonuclease-1-like 2	1.02845	0.94587	-0.10736		0.820312	0.966504
DLL4.3305.6.1	DLL4	DLL4	Delta-like protein 4	-0.0763913	0.0328122	-0.107675		0.570312	0.895003
TMED2.10761.5.3	TMED2	TMED2	Transmembrane emp24 domain-containing protein 2	0.276709	0.190948	-0.107993		0.820312	0.966504
NA.11139.4.3	NA	Fc_MOUSE	Fc_MOUSE	0.627739	0.0354091	-0.108081		0.734375	0.943268
NUDT11.23623.48.3	NUDT11	NUD11	Diphosphoinositol polyphosphate phosphohydrolase 3-beta	0.651664	-0.0643001	-0.108156		0.734375	0.943268
H2AW.14144.3.3	H2AW	H2A3	Histone H2A type 3	-0.366995	-0.0488226	-0.108239		1	1
FXYD6.25412.53.3	FXYD6	FXYD6	FXYD domain-containing ion transport regulator 6	-0.215841	-0.215841	-0.108239		0.820312	0.966504
PAK3.3387.1.2	PAK3	PAK3	Serine/threonine-protein kinase PAK 3	-0.468093	-0.389018	-0.108344		0.820312	0.966504
TIAM2.24968.10.3	TIAM2	TIAM2	T-lymphoma invasion and metastasis-inducing protein 2	0.683049	0.396384	-0.108364		0.734375	0.943268
CSF2.4697.59.2	CSF2	GM-CSF	Granulocyte-macrophage colony-stimulating factor	-0.199416	-0.199416	-0.108403		0.820312	0.966504
PHYHIPL.23528.199.3	PHYHIPL	PHIPL	Phytanoyl-CoA hydroxylase-interacting protein-like	-0.251234	0.188354	-0.108435		0.652344	0.924399
EGFL6.17454.15.3	EGFL6	EGFL6	Epidermal growth factor-like protein 6	0.732082	0.00729115	-0.108644		0.359375	0.817007
ENPEP.15558.63.3	ENPEP	AMPE	Glutamyl aminopeptidase	-0.877237	-1.0978	-0.108748		0.300781	0.78199
KNG1.4918.21.1	KNG1	Kininogen, HMW	Kininogen-1	-0.371373	-0.561938	-0.108772		1	1
ANTXR1.10464.6.3	ANTXR1	ANTR1	Anthrax toxin receptor 1	0.961603	0.961603	-0.10895		0.734375	0.943268
PTPRS.6049.64.3	PTPRS	PTPRS	Receptor-type tyrosine-protein phosphatase S	0.702962	0.592697	-0.108992		1	1
DOK2.14246.50.3	DOK2	DOK2	Docking protein 2	0.267662	0.0229442	-0.109122		0.734375	0.943268
DCUN1D2.19511.8.3	DCUN1D2	DCNL2	DCN1-like protein 2	-0.706114	-0.622571	-0.109127		0.425781	0.851788
LY75.16620.26.3	LY75	LY75	Lymphocyte antigen 75	0.528002	0.636811	-0.109129		0.570312	0.895003
UBE2Z.21110.5.3	UBE2Z	UBE2Z	Ubiquitin-conjugating enzyme E2 Z	1.25993	0.654352	-0.109516		0.820312	0.966504
LILRA5.8766.29.3	LILRA5	LIRA5	Leukocyte immunoglobulin-like receptor subfamily A member 5	0.069619	-0.251218	-0.109597		0.820312	0.966504
PDE6H.20393.10.3	PDE6H	CNCG	Retinal cone rhodopsin-sensitive cGMP 3',5'-cyclic phosphodiesterase subunit gamma	-0.336657	-0.674333	-0.1096		1	1
PCSK7.4459.68.2	PCSK7	PCSK7	Proprotein convertase subtilisin/kexin type 7	0.787031	1.16081	-0.109783		1	1
CADM2.16907.3.3	CADM2	Nectin-like protein 3	Cell adhesion molecule 2	0.279208	0.133832	-0.109889		0.300781	0.78199
PMS2.11312.40.3	PMS2	PMS2	Mismatch repair endonuclease PMS2	-0.286841	-0.215982	-0.109982		0.734375	0.943268
PLA2G5.2449.1.4	PLA2G5	GV	Calcium-dependent phospholipase A2	0.194778	0.393693	-0.110229		0.910156	0.985046
PDGFRB.3459.49.2	PDGFRB	PDGF Rb	Platelet-derived growth factor receptor beta	0.331336	0.173869	-0.110279		1	1
GPC2.3315.15.1	GPC2	GPC2	Glypican-2	0.394615	-0.00934546	-0.110443		0.820312	0.966504
PDGFRA.10366.11.3	PDGFRA	PDGFRA	Platelet-derived growth factor receptor alpha	-0.0595626	-0.154861	-0.110776		0.652344	0.924399
FCRL6.6617.12.3	FCRL6	FCRL6	Fc receptor-like protein 6	-0.503705	-0.614631	-0.110925		0.820312	0.966504
THYN1.12424.107.3	THYN1	THYN1	Thymocyte nuclear protein 1	0.493231	0.293226	-0.111008		0.496094	0.870846
CDA.18336.31.3	CDA	CDA	Cytidine deaminase	-0.093489	-0.0572227	-0.111382		0.820312	0.966504
DSG4.22568.7.3	DSG4	DSG4	Desmoglein-4	-0.381601	-0.719202	-0.111444		0.570312	0.895003
NA.8667.42.3	NA	Fc_MOUSE	Fc_MOUSE	0.84856	0.116731	-0.111535		0.910156	0.985046
OAZ1.9893.27.3	OAZ1	Ornithine decarboxylase antizyme	Ornithine decarboxylase antizyme 1	-0.0577963	0.126387	-0.111581		0.734375	0.943268
CHI3L1.11104.13.3	CHI3L1	YKL-40	Chitinase-3-like protein 1	0.348693	0.473375	-0.111696		0.652344	0.924399
NETO1.15298.199.3	NETO1	NETO1	Neuropilin and tolloid-like protein 1	0.0109219	0.195688	-0.111745		0.734375	0.943268
KLRB1.10809.14.3	KLRB1	KLRB1	Killer cell lectin-like receptor subfamily B member 1	0.373854	0.317797	-0.111879		0.910156	0.985046
PSAT1.18342.2.3	PSAT1	SERC	Phosphoserine aminotransferase	0.137096	0.253873	-0.111981		1	1
CHGB.8235.48.3	CHGB	SCG1	Secretogranin-1	-0.096603	0.0108641	-0.112007		0.734375	0.943268
EDC4.13066.42.3	EDC4	EDC4	Enhancer of mRNA-decapping protein 4	0.543813	0.256067	-0.112142		0.820312	0.966504
RELT.5115.31.3	RELT	RELT	Tumor necrosis factor receptor superfamily member 19L	0.465543	0.654271	-0.112155		0.734375	0.943268
NA.11927.3.3	NA	Fc_MOUSE	Fc_MOUSE	-0.091945	0.179151	-0.11223		1	1
LRIG1.18831.6.3	LRIG1	LRIG1	Leucine-rich repeats and immunoglobulin-like domains protein 1	0.252363	0.189341	-0.112328		0.652344	0.924399
NA.9010.3.3	NA	Fc_MOUSE	Fc_MOUSE	0.667542	0.555164	-0.112379		1	1
CDON.4541.49.2	CDON	CDON	Cell adhesion molecule-related/down-regulated by oncogenes	0.662707	0.440729	-0.112483		0.570312	0.895003
IGHD.4916.2.1	IGHD	IgD	Immunoglobulin D	0.389031	0.238942	-0.112824		0.0742188	0.625392
IL12RB1.2632.5.2	IL12RB1	IL-12 Rb1	Interleukin-12 receptor subunit beta-1	-0.773602	-1.02165	-0.113004		0.25	0.753192
SEMA4D.5737.61.3	SEMA4D	SEM4D	Semaphorin-4D	-0.0288034	0.0831296	-0.113203		0.570312	0.895003
ZP4.7766.25.3	ZP4	ZP4	Zona pellucida sperm-binding protein 4	0.339949	0.127118	-0.113383		1	1
DNAJC5B.24669.12.3	DNAJC5B	DNJ5B	DnaJ homolog subfamily C member 5B	0.266184	0.369496	-0.113453		1	1
BIN1.9574.11.3	BIN1	BIN1	Myc box-dependent-interacting protein 1	0.0640792	0.107598	-0.113579		0.652344	0.924399
NQO2.9754.33.3	NQO2	Quinone reductase 2	Ribosyldihydronicotinamide dehydrogenase [quinone]	1.09867	1.87906	-0.113587		0.910156	0.985046
EPHA4.7190.50.3	EPHA4	EPHA4	Ephrin type-A receptor 4	0.222754	0.15948	-0.113941		0.570312	0.895003
CRTAM.7968.15.3	CRTAM	CRTAM	Cytotoxic and regulatory T-cell molecule	1.34981	1.25734	-0.114037		1	1
SLAMF6.5128.53.3	SLAMF6	SLAF6	SLAM family member 6	0.71671	0.891434	-0.11416		0.652344	0.924399
ADSS2.12644.63.3	ADSS2	PURA2	Adenylosuccinate synthetase isozyme 2	-0.473476	-0.587715	-0.114239		0.128906	0.684899
ARPP21.12860.7.3	ARPP21	cAMP-regulated phosphoprotein 21	cAMP-regulated phosphoprotein 21	-0.174685	-0.455605	-0.114447		0.570312	0.895003
CASP4.22092.43.3	CASP4	Caspase-4	Caspase-4	0.385716	-0.605936	-0.114523		0.359375	0.817007
CERT1.13535.2.3	CERT1	C43BP:PH domain	Collagen type IV alpha-3-binding protein:PH domain	-0.823154	-0.53882	-0.114904		0.570312	0.895003
GABPB1.22150.2.3	GABPB1	GABP1	GA-binding protein subunit beta-1	0.103084	0.425696	-0.114962		1	1
VCAM1.2967.8.1	VCAM1	VCAM-1	Vascular cell adhesion protein 1	0.709127	0.764507	-0.114998		0.910156	0.985046
DDRGK1.23559.10.3	DDRGK1	DDRGK	DDRGK domain-containing protein 1	0.482923	0.589436	-0.115641		0.910156	0.985046
NXPH2.9511.61.3	NXPH2	NXPH2	Neurexophilin-2	0.387847	0.701292	-0.115747		0.25	0.753192
CHST11.7779.86.3	CHST11	CHSTB	Carbohydrate sulfotransferase 11	0.550347	0.357165	-0.115834		1	1
NXF1.12453.161.3	NXF1	NXF1	Nuclear RNA export factor 1	-0.00027278	0.0796696	-0.115979		0.570312	0.895003
ADAM15.15455.40.3	ADAM15	ADA15:ECD	Disintegrin and metalloproteinase domain-containing protein 15:Extracellular domain	0.403183	0.418893	-0.116134		0.359375	0.817007
C11orf68.8307.47.3	C11orf68	CK068	UPF0696 protein C11orf68	0.297202	1.69547	-0.116374		0.726286	0.943268
CSF1.10741.22.3	CSF1	CSF-1	Macrophage colony-stimulating factor 1	-0.0603026	0.030037	-0.116584		0.820312	0.966504
ELAPOR2.8363.18.3	ELAPOR2	K132L	UPF0577 protein KIAA1324-like	0.517604	0.304084	-0.116639		0.910156	0.985046
GFRA2.2515.14.3	GFRA2	GFRa-2	GDNF family receptor alpha-2	0.139394	0.346078	-0.116789		0.496094	0.870846
PPM1F.23923.26.3	PPM1F	PPM1F	Protein phosphatase 1F	0.297196	2.05555	-0.116935		0.910156	0.985046
NUDT21.20972.37.3	NUDT21	CPSF5	Cleavage and polyadenylation specificity factor subunit 5	0.186961	0.223912	-0.116969		0.734375	0.943268
SELENOH.17319.1.3	SELENOH	SELH	Selenoprotein H	0.262368	-0.423061	-0.117122		0.183431	0.734128
PKLR.15607.56.3	PKLR	KPYR	Pyruvate kinase PKLR	0.229888	-0.632193	-0.117271		0.359375	0.817007
SERPINF1.9211.19.3	SERPINF1	PEDF	Pigment epithelium-derived factor	0.310695	-0.237803	-0.117565		0.570312	0.895003
IRF2.12801.33.3	IRF2	IRF2	Interferon regulatory factor 2	-0.519839	-0.879588	-0.11773		0.833635	0.978384
HMGCL.24211.25.3	HMGCL	HMGCL	Hydroxymethylglutaryl-CoA lyase, mitochondrial	-0.805246	-0.995087	-0.117824		0.820312	0.966504
HPRT1.19290.5.3	HPRT1	HPRT	Hypoxanthine-guanine phosphoribosyltransferase	0.0893316	0.504741	-0.117918		0.910156	0.985046
VASN.5682.13.3	VASN	VASN	Vasorin	0.937296	1.1901	-0.117947		0.910156	0.985046
PPP1R8.13039.1.3	PPP1R8	PP1R8	Nuclear inhibitor of protein phosphatase 1	0.22239	-0.282898	-0.118034		0.425781	0.851788
ROR1.8474.6.3	ROR1	ROR1	Inactive tyrosine-protein kinase transmembrane receptor ROR1	0.351269	0.233135	-0.118134		0.734375	0.943268
C1orf210.8088.56.3	C1orf210	CA210	Type III endosome membrane protein TEMP	-0.00917395	-0.445954	-0.118428		1	1
ERP27.9333.59.3	ERP27	ERP27	Endoplasmic reticulum resident protein 27	-0.1306	-0.0706426	-0.118653		0.910156	0.985046
CCDC134.5587.3.3	CCDC134	CC134	Coiled-coil domain-containing protein 134	-0.247259	-0.0783427	-0.119145		0.910156	0.985046
SIGLEC11.20538.71.3	SIGLEC11	SIG11:ECD	Sialic acid-binding Ig-like lectin 11:Extracellular domain, Isoform 1	1.39889	1.25479	-0.119354		0.496094	0.870846
TST.12663.1.3	TST	THTR	Thiosulfate sulfurtransferase	-0.279537	-0.398992	-0.119455		0.362727	0.819445
NA.7801.30.3	NA	Fc_MOUSE	Fc_MOUSE	-0.737269	-0.818122	-0.119695		0.652344	0.924399
GSTP1.4911.49.2	GSTP1	Glutathione S-transferase Pi	Glutathione S-transferase P	0.159812	0.692719	-0.119812		1	1
SVIP.18285.6.3	SVIP	SVIP	Small VCP/p97-interacting protein	0.309257	0.229769	-0.119919		0.910156	0.985046
CAPN9.20173.39.3	CAPN9	CAN9	Calpain-9	0.415633	0.389056	-0.120434		0.910156	0.985046
DAPK3.24261.202.3	DAPK3	DAPK3	Death-associated protein kinase 3	-0.30211	-0.510438	-0.120538		0.496094	0.870846
CHST14.7262.191.3	CHST14	CHSTE	Carbohydrate sulfotransferase 14	0.0520998	-0.039437	-0.120604		0.570312	0.895003
CSTB.19768.13.3	CSTB	Cystatin B	Cystatin B	1.73475	0.953808	-0.120664		0.652344	0.924399
PBRM1.12518.289.3	PBRM1	PB1	Protein polybromo-1	0.326624	-0.812989	-0.120733		0.652344	0.924399
NBL1.2944.66.2	NBL1	DAN	Neuroblastoma suppressor of tumorigenicity 1	0.273857	0.348363	-0.120788		0.820312	0.966504
DPP6.21969.5.3	DPP6	DPP6	Dipeptidyl aminopeptidase-like protein 6	-0.167444	-0.22705	-0.121107		0.652344	0.924399
PRG2.7258.5.3	PRG2	EMBP	Bone marrow proteoglycan	0.251108	0.210601	-0.121671		0.910156	0.985046
DHRS9.17467.1.3	DHRS9	DHRS9	Dehydrogenase/reductase SDR family member 9	1.20176	1.11283	-0.121762		0.425781	0.851788
ACVR1.21703.31.3	ACVR1	Activin RIA	Activin RIA	0.466393	0.019113	-0.121855		0.734375	0.943268
NTNG1.5637.81.3	NTNG1	NTNG1	Netrin-G1	0.349373	0.107406	-0.12254		0.496094	0.870846
PDIA3.7832.181.3	PDIA3	Protein disulfide isomerase A3	Protein disulfide-isomerase A3	0.437393	0.522364	-0.122549		0.820312	0.966504
EPHB6.9261.14.3	EPHB6	EphB6	Ephrin type-B receptor 6	0.171653	0.178214	-0.122871		0.820312	0.966504
MUC1.10976.44.3	MUC1	MUC1:region 3	Mucin-1:region 3	-0.551452	0.531245	-0.123204		0.734375	0.943268
NCAN.15573.110.3	NCAN	CSPG3	Neurocan core protein	-0.18835	0.176085	-0.123218		0.820312	0.966504
MSN.5009.11.1	MSN	Moesin	Moesin	-0.385379	-0.849611	-0.123318		1	1
ACBD6.19341.36.3	ACBD6	ACBD6	Acyl-CoA-binding domain-containing protein 6	0.545271	0.852273	-0.123394		0.910156	0.985046
GIMAP6.19302.7.3	GIMAP6	GIMA6	GTPase IMAP family member 6	-0.542416	-0.481742	-0.123399		0.910156	0.985046
RIDA.14636.25.3	RIDA	Ribonuclease UK114	Ribonuclease UK114	-0.190191	-0.132913	-0.123415		0.496094	0.870846
MYBPC1.7648.9.3	MYBPC1	MYPC1	Myosin-binding protein C, slow-type	-0.723521	-0.180884	-0.123416		0.910156	0.985046
CAMLG.21140.19.3	CAMLG	CAMLG	Calcium signal-modulating cyclophilin ligand	-0.500196	-0.905444	-0.123468		0.570312	0.895003
LGALS13.19147.6.3	LGALS13	PP13	Galactoside-binding soluble lectin 13	0.490003	0.35407	-0.12391		0.652344	0.924399
TEX29.10557.6.3	TEX29	TEX29	Testis-expressed sequence 29 protein	0.776395	0.501892	-0.124411		0.0546875	0.588163
FUBP1.20960.47.3	FUBP1	FUBP1	Far upstream element-binding protein 1	-0.0941804	0.406482	-0.124488		1	1
GZMB.4133.54.2	GZMB	Granzyme B	Granzyme B	0.0399426	-0.280002	-0.124608		0.496094	0.870846
WNK1.25962.51.3	WNK1	WNK1	Serine/threonine-protein kinase WNK1	0.6976	-0.0871585	-0.124716		0.359375	0.817007
MANEA.8014.359.3	MANEA	MANEA	Glycoprotein endo-alpha-1,2-mannosidase	0.49127	0.786475	-0.125252		0.734375	0.943268
ANXA9.13588.11.3	ANXA9	ANXA9	Annexin A9	0.0406182	-0.00327078	-0.125379		0.496094	0.870846
NIP7.12564.9.3	NIP7	NIP7	60S ribosome subunit biogenesis protein NIP7 homolog	0.182272	-0.213998	-0.125433		0.570312	0.895003
PPP4C.22534.14.3	PPP4C	PP4C	Serine/threonine-protein phosphatase 4 catalytic subunit	0.777613	-0.0149955	-0.125763		0.496094	0.870846
NTM.10907.116.3	NTM	NTRI	Neurotrimin	0.529734	0.615877	-0.125969		1	1
ADAMTS3.8845.2.3	ADAMTS3	ATS3	A disintegrin and metalloproteinase with thrombospondin motifs 3	-0.125474	-0.0724262	-0.125971		0.910156	0.985046
FAM209B.7066.199.4	FAM209B	F209B	Protein FAM209B	-0.0517918	-0.457191	-0.126161		0.425781	0.851788
CYP3A4.2943.5.2	CYP3A4	Cytochrome P450 3A4	Cytochrome P450 3A4	0.524293	0.466953	-0.126535		0.25	0.753192
UBE2D4.13475.10.3	UBE2D4	UB2D4	Ubiquitin-conjugating enzyme E2 D4	0.0380377	0.619713	-0.126675		0.910156	0.985046
RHOA.9855.10.3	RHOA	Rho A	Transforming protein RhoA	0.0388244	-0.0880048	-0.126829		0.820312	0.966504
WDR18.25307.8.3	WDR18	WDR18	WD repeat-containing protein 18	1.16077	0.414073	-0.127076		0.734375	0.943268
PET117.19303.64.3	PET117	PT117	Protein PET117 homolog, mitochondrial	0.0524733	0.384462	-0.127143		0.734375	0.943268
NA.9362.11.3	NA	Fc_MOUSE	Fc_MOUSE	-0.353293	-0.2287	-0.127735		0.820312	0.966504
ZBTB33.12785.49.3	ZBTB33	KAISO	Transcriptional regulator Kaiso	-0.0526702	0.0417231	-0.127748		0.820312	0.966504
SLC16A3.9049.2.3	SLC16A3	MOT4	Monocarboxylate transporter 4	-0.571366	-0.441595	-0.127774		1	1
AKR1B1.16606.85.3	AKR1B1	Aldose reductase	Aldose reductase	0.280528	0.773054	-0.127881		1	1
SPINK2.13405.61.3	SPINK2	ISK2	Serine protease inhibitor Kazal-type 2	-0.416649	-0.443673	-0.127891		0.293622	0.78199
ITGAL_ITGB2.21903.6.3	ITGAL_ITGB2	Integrin aLb2	Integrin alpha L beta 2	0.218397	-0.158104	-0.128064		0.293622	0.78199
ENPP5.6556.5.3	ENPP5	ENPP5	Ectonucleotide pyrophosphatase/phosphodiesterase family member 5	0.464783	0.415112	-0.128157		0.425781	0.851788
BZW2.23659.2.3	BZW2	BZW2	Basic leucine zipper and W2 domain-containing protein 2	0.151517	-0.502994	-0.128205		0.359375	0.817007
FCGRT.21708.149.3	FCGRT	FCGRN	IgG receptor FcRn large subunit p51	0.412763	0.643004	-0.128311		0.652344	0.924399
IL1F10.17356.34.3	IL1F10	IL1FA	Interleukin-1 family member 10	0.379474	0.251056	-0.128418		0.570312	0.895003
FBXL5.12846.3.3	FBXL5	FBXL5	F-box/LRR-repeat protein 5	-0.0666309	0.0955901	-0.128705		0.910156	0.985046
DCTN2.5879.51.3	DCTN2	Dynactin subunit 2	Dynactin subunit 2	0.631096	0.247665	-0.12899		0.496094	0.870846
CHMP2B.17350.13.3	CHMP2B	CHM2B	Charged multivesicular body protein 2b	0.338331	-0.0895103	-0.129039		0.910156	0.985046
NDST1.6927.7.3	NDST1	NDST1	Bifunctional heparan sulfate N-deacetylase/N-sulfotransferase 1	0.0225109	0.103206	-0.129052		0.734375	0.943268
FER.4220.39.2	FER	FER	Tyrosine-protein kinase Fer	0.121617	-0.54066	-0.129224		0.359375	0.817007
KLHL2.23649.6.3	KLHL2	KLHL2	Kelch-like protein 2	0.203918	0.421927	-0.129298		0.425781	0.851788
PSMB7.22540.129.3	PSMB7	PSB7	Proteasome subunit beta type 7	0.196063	0.0667576	-0.129305		0.910156	0.985046
GJD2.11678.105.3	GJD2	CXD2	Gap junction delta-2 protein	0.405168	0.275754	-0.129414		0.203125	0.734128
SENP8.20966.7.3	SENP8	SENP8	Sentrin-specific protease 8	0.697143	-0.0780731	-0.129451		0.300781	0.78199
PYGB.24414.3.3	PYGB	Glycogen phosphorylase	Glycogen phosphorylase, brain form	0.429503	1.06483	-0.129576		0.910156	0.985046
DSTN.22958.6.3	DSTN	DEST	Destrin	0.997149	1.2865	-0.129925		0.570312	0.895003
LRTM2.8906.60.3	LRTM2	LRTM2	Leucine-rich repeat and transmembrane domain-containing protein 2	0.137227	0.323475	-0.129938		1	1
STIP1.5489.18.3	STIP1	Stress-induced-phosphoprotein 1	Stress-induced-phosphoprotein 1	0.0675734	0.0530498	-0.130051		1	1
SEMA6D.20530.2.3	SEMA6D	SEM6D	Semaphorin-6D	-0.138155	-0.268259	-0.130104		1	1
STXBP6.18308.30.3	STXBP6	STXB6	Syntaxin-binding protein 6	-0.683788	-0.428095	-0.130324		1	1
BTN3A1.7081.2.4	BTN3A1	BT3A1	Butyrophilin subfamily 3 member A1	0.0312132	-0.140269	-0.130537		0.652344	0.924399
DLL1.8264.43.3	DLL1	DLL1	Delta-like protein 1	-0.0102387	0.158237	-0.130759		0.652344	0.924399
JCHAIN.15306.20.3	JCHAIN	IgJ	Immunoglobulin J chain	-0.252769	-0.553236	-0.13099		0.652344	0.924399
CHFR.11320.29.3	CHFR	CHFR	E3 ubiquitin-protein ligase CHFR	-0.247958	-0.612577	-0.131285		0.910156	0.985046
BMI1.22085.86.3	BMI1	BMI-1	Polycomb complex protein BMI-1	-0.792624	-0.26532	-0.131477		0.820312	0.966504
C5orf38.6378.2.3	C5orf38	CEI	Protein CEI	0.0331029	0.391659	-0.131634		1	1
EVI2A.22560.1.3	EVI2A	EVI2A	Protein EVI2A	-0.0262667	-0.142724	-0.131784		0.0546875	0.588163
NA.9492.5.3	NA	Fc_MOUSE	Fc_MOUSE	-0.081858	0.145214	-0.13184		0.570312	0.895003
magainins.8444.46.3	magainins	Magainin-2_XENLA	Magainin-2_XENLA	-0.562741	-0.0964733	-0.131875		1	1
ALK.8249.124.3	ALK	ALK	ALK tyrosine kinase receptor	0.233438	0.261908	-0.131904		1	1
CADM3.3630.27.4	CADM3	Nectin-like protein 1	Cell adhesion molecule 3	0.194845	0.0121641	-0.132033		0.820312	0.966504
PLXNA1.9005.16.3	PLXNA1	PLXA1	Plexin-A1	-0.0642473	0.108688	-0.132142		0.652344	0.924399
LSAMP.2999.6.2	LSAMP	LSAMP	Limbic system-associated membrane protein	0.47446	0.352509	-0.132194		0.734375	0.943268
INSL4.6410.26.3	INSL4	INSL4	Early placenta insulin-like peptide	-0.338536	-0.76888	-0.132339		0.910156	0.985046
LRP1.9182.3.3	LRP1	sLRP1:ECD	Low-density lipoprotein receptor-related protein 1, soluble:Extracellular domain, LDL receptor class A domains 11-20	0.746398	0.512106	-0.132376		0.496094	0.870846
ISOC1.9816.37.3	ISOC1	ISOC1	Isochorismatase domain-containing protein 1	0.322801	0.546926	-0.132423		0.734375	0.943268
ADH4.8325.37.3	ADH4	ADH4	Alcohol dehydrogenase 4	0.355753	0.11145	-0.132638		0.652344	0.924399
EIF2S1.19259.176.3	EIF2S1	IF2A	Eukaryotic translation initiation factor 2 subunit 1	0.159142	0.482328	-0.132735		0.496094	0.870846
BMF.21528.12.3	BMF	BMF	Bcl-2-modifying factor	-0.215643	-0.425601	-0.132982		0.734375	0.943268
C11orf49.22367.17.3	C11orf49	CK049	UPF0705 protein C11orf49	0.122374	0.142464	-0.133199		0.734375	0.943268
A2ML1.15482.12.3	A2ML1	A2ML1	Alpha-2-macroglobulin-like protein 1	0.287005	0.103614	-0.133254		0.496094	0.870846
CKMT2.18197.97.3	CKMT2	KCRS	Creatine kinase S-type, mitochondrial	0.962034	0.536802	-0.133588		0.820312	0.966504
NPEPL1.23639.93.3	NPEPL1	PEPL1	Probable aminopeptidase NPEPL1	-0.132822	-0.132822	-0.133799		0.910156	0.985046
VDR.10023.32.3	VDR	VDR	Vitamin D3 receptor	0.535115	0.284673	-0.133979		0.910156	0.985046
TRIM5.21438.45.3	TRIM5	TRIM5	Tripartite motif-containing protein 5	0.461805	0.278266	-0.134005		0.570312	0.895003
HAGH.19267.14.3	HAGH	GLO2	Hydroxyacylglutathione hydrolase, mitochondrial	0.165281	-0.157833	-0.134231		0.570312	0.895003
MAP4K3.8978.30.3	MAP4K3	M4K3	Mitogen-activated protein kinase kinase kinase kinase 3	-0.275283	-0.49454	-0.134475		0.652344	0.924399
NLGN2.9027.10.3	NLGN2	NLGN2:CD	Neuroligin-2:Cytoplasmic domain	-0.284376	-0.0801245	-0.134592		0.496094	0.870846
B4GALNT1.8976.13.3	B4GALNT1	B4GN1	Beta-1,4 N-acetylgalactosaminyltransferase 1	-0.256705	0.104776	-0.134639		1	1
RPS7.3864.5.2	RPS7	RS7	40S ribosomal protein S7	-0.662964	-0.293866	-0.134726		0.734375	0.943268
GSK3B.3236.12.2	GSK3B	GSK-3 beta	Glycogen synthase kinase-3 beta	0.646221	-0.0361424	-0.134738		0.164062	0.704993
LSM12.20380.50.3	LSM12	LSM12	Protein LSM12 homolog	0.0115973	-0.432232	-0.134754		0.496094	0.870846
SPI1.22783.40.3	SPI1	SPI1	Transcription factor PU.1	-0.263428	-0.880909	-0.134787		1	1
PLXNB3.16922.53.3	PLXNB3	PLXB3	Plexin-B3	0.816546	0.317897	-0.13485		0.25	0.753192
TPSAB1.9409.11.3	TPSAB1	TRYB1	Tryptase beta-1	0.552572	0.726291	-0.135175		0.496094	0.870846
ZRANB1.21754.5.3	ZRANB1	ZRAN1	Ubiquitin thioesterase ZRANB1	0.574517	0.691171	-0.135422		0.652344	0.924399
LARGE1.7935.26.3	LARGE1	LARGE	Glycosyltransferase-like protein LARGE1	0.00469309	-0.151369	-0.135701		0.570312	0.895003
GAD1.11280.6.3	GAD1	DCE1	Glutamate decarboxylase 1	-0.272649	-0.114137	-0.13574		0.820312	0.966504
AGXT.24646.47.3	AGXT	SPYA	Serine--pyruvate aminotransferase	0.0341343	-0.561025	-0.13606		1	1
MTHFD2.18321.38.3	MTHFD2	MTDC	Bifunctional methylenetetrahydrofolate dehydrogenase/cyclohydrolase, mitochondrial	-0.0830566	-0.407475	-0.136087		0.496094	0.870846
CD80.2603.61.2	CD80	B7	T-lymphocyte activation antigen CD80	-1.2098	-0.696813	-0.136142		0.652344	0.924399
adk.3512.72.2	adk	KAD_GEOSE	Adenylate kinase_GEOSE	0.289416	0.302015	-0.136199		0.734375	0.943268
SDHB.22773.69.3	SDHB	SDHB	Succinate dehydrogenase [ubiquinone] iron-sulfur subunit, mitochondrial	-0.441689	-0.149269	-0.136326		0.820312	0.966504
NCAM1.20161.41.3	NCAM1	NCAM1	Neural cell adhesion molecule 1	0.357403	0.355817	-0.136329		0.300781	0.78199
NA.10823.19.3	NA	Fc_MOUSE	Fc_MOUSE	0.638996	0.536619	-0.136392		0.359375	0.817007
PAK5.3388.58.2	PAK5	PAK7	Serine/threonine-protein kinase PAK 5	0.0611433	-0.252761	-0.136411		0.359375	0.817007
BMPER.15368.3.3	BMPER	BMPER	BMP-binding endothelial regulator protein	-0.184964	-0.339796	-0.136431		0.496094	0.870846
ZBP1.22831.11.3	ZBP1	ZBP1	Z-DNA-binding protein 1	-1.22981	-1.40901	-0.136557		0.910156	0.985046
F11R.20511.3.3	F11R	JAM-A	Junctional adhesion molecule A	0.241922	0.105074	-0.136848		0.734375	0.943268
YBX1.9751.72.3	YBX1	NSEP1	Nuclease-sensitive element-binding protein 1	1.43695	0.276717	-0.137134		0.359375	0.817007
GTF2F2.20927.43.3	GTF2F2	T2FB	General transcription factor IIF subunit 2	0.115094	-0.468745	-0.137405		0.910156	0.985046
G0S2.8931.124.3	G0S2	G0S2	G0/G1 switch protein 2	-0.113709	-0.159476	-0.137523		0.820312	0.966504
MOB1B.19177.7.3	MOB1B	MOL1A	MOB kinase activator 1B	0.380424	0.991881	-0.137563		0.820312	0.966504
YBX2.6372.7.3	YBX2	YBOX2	Y-box-binding protein 2	0.334837	-0.33087	-0.137791		0.359375	0.817007
TRIL.6527.1.3	TRIL	TRIL:ECD	TLR4 interactor with leucine rich repeats:Extracellular domain	0.647686	0.876845	-0.137888		1	1
SEMA3G.5628.21.3	SEMA3G	SEM3G	Semaphorin-3G	0.284607	0.874726	-0.138057		1	1
DDIT4.17817.22.3	DDIT4	DDIT4	DNA damage-inducible transcript 4 protein	0.55648	0.164435	-0.138532		0.652344	0.924399
SUMO3.9169.14.3	SUMO3	SUMO3	Small ubiquitin-related modifier 3	0.182148	0.408968	-0.138786		0.910156	0.985046
TNF.5692.79.3	TNF	TNF-a	Tumor necrosis factor	0.4852	-0.872455	-0.138793		0.496094	0.870846
HSPD1.2682.68.1	HSPD1	HSP 60	60 kDa heat shock protein, mitochondrial	0.675853	0.171809	-0.138811		0.425781	0.851788
ZNF34.18265.18.3	ZNF34	ZNF34	Zinc finger protein 34	0.871093	0.0192294	-0.138822		0.496094	0.870846
TMEM132D.13416.8.3	TMEM132D	T132D	Transmembrane protein 132D	0.352868	0.213759	-0.139109		0.652344	0.924399
DHH.4389.2.1	DHH	DHH	Desert hedgehog protein N-product	-0.170815	1.31277	-0.139217		0.734375	0.943268
SULT1C4.20089.172.3	SULT1C4	ST1C4	Sulfotransferase 1C4	0.217566	0.0782835	-0.139283		1	1
MUC16.15565.102.3	MUC16	CA125	Mucin-16	0.239159	-0.34795	-0.139361		0.820312	0.966504
MTIF3.7852.9.3	MTIF3	IF3M	Translation initiation factor IF-3, mitochondrial	-0.003964	0.128182	-0.139455		0.359375	0.817007
CLPSL1.9526.3.3	CLPSL1	COLL1	Colipase-like protein 1	0.725374	0.431282	-0.139513		0.910156	0.985046
VWA2.7128.9.3	VWA2	VWA2	von Willebrand factor A domain-containing protein 2	0.221828	-0.062929	-0.139532		0.910156	0.985046
EPHB3.9220.7.3	EPHB3	EPHB3	Ephrin type-B receptor 3	-0.148824	-0.0216656	-0.139754		1	1
CACNB3.24237.115.3	CACNB3	CACB3	Voltage-dependent L-type calcium channel subunit beta-3	-0.17591	0.673723	-0.140114		0.910156	0.985046
PDGFA.4499.21.1	PDGFA	PDGF-AA	Platelet-derived growth factor subunit A	-0.307013	-0.106573	-0.140371		0.570312	0.895003
UNC5C.5139.32.3	UNC5C	UNC5H3	Netrin receptor UNC5C	0.349981	0.0965502	-0.140441		0.425781	0.851788
FAS.9218.7.3	FAS	Fas, soluble	Tumor necrosis factor receptor superfamily member 6	1.14307	0.752454	-0.140655		0.734375	0.943268
PRKAR1B.12479.50.3	PRKAR1B	KAP1	cAMP-dependent protein kinase type I-beta regulatory subunit	-0.181808	0.180077	-0.140898		1	1
NRBP1.12616.45.3	NRBP1	NRBP	Nuclear receptor-binding protein	0.413384	0.390245	-0.140928		0.300781	0.78199
SERTAD3.22392.5.3	SERTAD3	SRTD3	SERTA domain-containing protein 3	-0.0823851	0.157698	-0.141239		0.734375	0.943268
PCDHGB1.11872.9.3	PCDHGB1	PCDGD	Protocadherin gamma-B1	-0.166091	0.163748	-0.141368		0.820312	0.966504
CFL2.15339.32.3	CFL2	COF2	Cofilin-2	1.41659	0.283743	-0.141525		0.164062	0.704993
MPZL1.16845.15.3	MPZL1	MPZL1	Myelin protein zero-like protein 1	0.112215	-0.124273	-0.141637		0.300781	0.78199
ISLR2.13124.20.3	ISLR2	ISLR2	Immunoglobulin superfamily containing leucine-rich repeat protein 2	-0.0815103	0.166808	-0.141675		0.570312	0.895003
HECW2.25126.19.3	HECW2	HECW2	E3 ubiquitin-protein ligase HECW2	0.250457	-0.535888	-0.142134		0.293622	0.78199
ACYP2.12812.25.3	ACYP2	ACYP2	Acylphosphatase-2	-0.181187	-0.491218	-0.142636		0.820312	0.966504
SLIT2.18930.28.3	SLIT2	SLIT2	Slit homolog 2 protein	0.15483	0.172842	-0.142997		0.820312	0.966504
RAD1.12670.15.3	RAD1	RAD1	Cell cycle checkpoint protein RAD1	0.842966	0.623805	-0.143094		0.734375	0.943268
SELPLG.11266.8.3	SELPLG	SELPL:ECD	P-selectin glycoprotein ligand 1:Extracellular domain	0.384086	0.175606	-0.143114		0.734375	0.943268
CLSTN1.15521.4.3	CLSTN1	Alcadein alpha-1	Calsyntenin-1	0.356717	0.183381	-0.14345		0.820312	0.966504
FRZB.2841.13.2	FRZB	sFRP-3	Secreted frizzled-related protein 3	0.45515	0.388921	-0.143496		0.496094	0.870846
SFN.4829.43.6	SFN	STRATIFIN	14-3-3 protein sigma	1.38484	0.23753	-0.143719		1	1
PLXDC2.10576.7.3	PLXDC2	PXDC2:ECD	Plexin domain-containing protein 2:Extracellular domain	0.641684	0.505767	-0.143753		0.820312	0.966504
PRSS22.4534.10.2	PRSS22	BSSP4	Brain-specific serine protease 4	-0.108932	-0.473795	-0.144106		0.570312	0.895003
ROBO3.5117.14.3	ROBO3	ROBO3	Roundabout homolog 3	-0.0587382	0.258002	-0.144379		1	1
TXNDC12.4815.25.3	TXNDC12	TXD12	Thioredoxin domain-containing protein 12	0.159472	1.04682	-0.144402		0.734375	0.943268
HES3.24489.34.3	HES3	HES3	Transcription factor HES-3	0.200974	-0.327766	-0.144669		0.203125	0.734128
CHST5.7020.13.3	CHST5	CHST5	Carbohydrate sulfotransferase 5	1.95077	1.80593	-0.144843		0.820312	0.966504
ITGB6.7737.76.3	ITGB6	ITB6	Integrin beta-6	0.683731	-0.109591	-0.144874		0.300781	0.78199
ADAMTSL1.6575.79.3	ADAMTSL1	ATL1	ADAMTS-like protein 1	-0.0235481	-0.292421	-0.145014		0.652344	0.924399
RNF150.9774.59.3	RNF150	RN150	RING finger protein 150	-0.290643	-0.531017	-0.145127		0.910156	0.985046
RBM4.23361.20.3	RBM4	RBM4	RNA-binding protein 4	1.42365	-0.229434	-0.145397		0.734375	0.943268
TAGLN2.11636.33.3	TAGLN2	Transgelin-2	Transgelin-2	-0.447903	-0.250149	-0.145729		0.652344	0.924399
EFHD2.22037.47.3	EFHD2	EFHD2	EF-hand domain-containing protein D2	-0.157186	0.52259	-0.145979		0.734375	0.943268
ITGA11.20181.17.3	ITGA11	ITA11	Integrin alpha-11	0.0446406	0.629403	-0.146447		0.734375	0.943268
AP2B1.24938.7.3	AP2B1	AP2B1	AP-2 complex subunit beta-1	0.474619	0.395588	-0.146476		0.910156	0.985046
MTRF1L.11134.30.3	MTRF1L	RF1ML	Peptide chain release factor 1-like, mitochondrial	-1.02282	-0.20753	-0.146508		0.910156	0.985046
KIAA1549L.11145.72.3	KIAA1549L	K154L	UPF0606 protein KIAA1549L	0.00197838	-0.21882	-0.146592		0.570312	0.895003
CRK.4976.57.1	CRK	CRK	Adapter molecule crk	0.884302	1.51128	-0.146631		0.734375	0.943268
COMMD6.20396.70.3	COMMD6	COMD6	COMM domain-containing protein 6	0.25023	-0.0511514	-0.146687		1	1
UBB.6641.60.3	UBB	PolyUbiquitin K48	PolyUbiquitin K48-linked	0.406005	0.434352	-0.146913		0.359375	0.817007
SEMA3E.5363.51.3	SEMA3E	Semaphorin 3E	Semaphorin-3E	0.739242	0.678746	-0.146977		0.570312	0.895003
AFP.5792.8.2	AFP	AFP	alpha-Fetoprotein	-0.899515	-0.690462	-0.147068		1	1
ANXA5.14158.17.3	ANXA5	Annexin V	Annexin A5	-0.215289	-0.404314	-0.147161		0.300781	0.78199
COX6C.8903.1.3	COX6C	COX6C	Cytochrome c oxidase subunit 6C	-1.22746	-0.322007	-0.147178		0.425781	0.851788
P4HB.11450.110.3	P4HB	Protein disulfide-isomerase	Protein disulfide-isomerase	0.809954	0.378842	-0.147218		0.425781	0.851788
FCER2.3291.30.2	FCER2	CD23	Low affinity immunoglobulin epsilon Fc receptor	0.219844	0.031103	-0.147229		0.425781	0.851788
PCSK2.6117.4.3	PCSK2	NEC2	Neuroendocrine convertase 2	1.62801	1.09178	-0.147288		0.652344	0.924399
MCCD1.8032.23.3	MCCD1	MCCD1	Mitochondrial coiled-coil domain protein 1	0.246752	0.0993042	-0.147448		1	1
PTRHD1.20386.15.3	PTRHD1	PTRD1	Putative peptidyl-tRNA hydrolase PTRHD1	0.550106	-0.118585	-0.147465		0.300781	0.78199
IL34.4556.10.2	IL34	IL-34	Interleukin-34	-0.34861	-0.682165	-0.14773		0.496094	0.870846
GGH.9370.69.3	GGH	GGH	Gamma-glutamyl hydrolase	0.586678	0.161922	-0.147743		0.425781	0.851788
SPOCK2.5491.12.3	SPOCK2	Testican-2	Testican-2	-0.615064	-0.67599	-0.148148		0.425781	0.851788
HTR7.13547.5.3	HTR7	5HT7R	5-hydroxytryptamine receptor 7	0.0707619	-0.639312	-0.148555		0.25	0.753192
BCCIP.18304.19.3	BCCIP	BCCIP	BRCA2 and CDKN1A-interacting protein	-0.0180423	0.196864	-0.148609		0.734375	0.943268
GOLM1.17456.53.3	GOLM1	GOLM1	Golgi membrane protein 1	0.145588	-0.0532948	-0.148789		0.496094	0.870846
PABPC4.12603.87.3	PABPC4	PABP4	Polyadenylate-binding protein 4	0.675337	0.280386	-0.148837		0.233953	0.753192
ST6GALNAC4.21726.73.3	ST6GALNAC4	SIA7D	Alpha-N-acetyl-neuraminyl-2,3-beta-galactosyl-1,3-N-acetyl-galactosaminide alpha-2,6-sialyltransferase	0.830138	-0.142713	-0.148957		0.425781	0.851788
PAWR.9565.6.3	PAWR	PAWR	PRKC apoptosis WT1 regulator protein	0.140048	-0.197168	-0.149006		0.441209	0.870846
SELL.4831.4.2	SELL	sL-Selectin	L-Selectin	0.18725	0.268959	-0.149333		0.652344	0.924399
ITGA3_ITGB1.21901.14.3	ITGA3_ITGB1	Integrin a3b1	Integrin a3b1	0.252422	-0.141857	-0.14953		0.496094	0.870846
CNTFR.2711.6.2	CNTFR	CNTFR alpha	Ciliary neurotrophic factor receptor subunit alpha	0.395106	0.11805	-0.149622		0.496094	0.870846
SMAD5.21478.20.3	SMAD5	SMAD5	SMAD5	-0.378885	-0.0135695	-0.149706		0.652344	0.924399
RAD23A.10058.1.3	RAD23A	RD23A	UV excision repair protein RAD23 homolog A	0.483631	1.28605	-0.149723		0.910156	0.985046
U2AF2.13577.25.3	U2AF2	U2AF2	Splicing factor U2AF 65 kDa subunit	0.262691	0.372935	-0.149782		0.496094	0.870846
CYSRT1.25220.8.3	CYSRT1	CRTP1	Cysteine-rich tail protein 1	-0.276166	-0.0872735	-0.149981		0.496094	0.870846
TP53.6168.11.3	TP53	p53 R175H	Cellular tumor antigen p53 R175H mutant	-0.190389	0.207849	-0.150533		0.820312	0.966504
CAPN1_CAPNS1.2668.70.2	CAPN1_CAPNS1	Calpain I	Calpain I	0.0787924	1.10504	-0.151026		0.425781	0.851788
SPOCK1.5490.53.3	SPOCK1	Testican-1	Testican-1	-0.0672624	-0.443181	-0.15122		0.128906	0.684899
NA.10962.46.3	NA	Fc_MOUSE	Fc_MOUSE	-0.0290265	-0.285985	-0.151352		0.734375	0.943268
SULT1E1.9878.3.3	SULT1E1	SULT 1E	Estrogen sulfotransferase	0.485415	0.318549	-0.151462		0.496094	0.870846
FSD1.23695.1.3	FSD1	FSD1	Fibronectin type III and SPRY domain-containing protein 1	0.117752	-0.297819	-0.151605		0.734375	0.943268
GOLPH3.24721.17.3	GOLPH3	GOLP3	Golgi phosphoprotein 3	-0.241002	-0.114457	-0.151649		0.652344	0.924399
PPP1CC.19295.32.3	PPP1CC	PP1G	Serine/threonine-protein phosphatase PP1-gamma catalytic subunit	1.04174	-0.00909989	-0.15183		0.734375	0.943268
ZNF526.14619.8.3	ZNF526	ZN526	Zinc finger protein 526	-0.558177	-0.768798	-0.152004		0.910156	0.985046
ALCAM.5451.1.3	ALCAM	ALCAM	CD166 antigen	0.152595	0.149042	-0.152212		0.496094	0.870846
PDE4C.20221.26.3	PDE4C	PDE4C	cAMP-specific 3',5'-cyclic phosphodiesterase 4C	-0.14703	-0.221265	-0.152578		0.570312	0.895003
NDE1.9765.4.3	NDE1	NDE1	Nuclear distribution protein nudE homolog 1	0.739756	0.831624	-0.152598		0.734375	0.943268
TOR1AIP1.10606.34.3	TOR1AIP1	TOIP1:Perinuclear	Torsin-1A-interacting protein 1:Perinuclear domain	0.177015	0.45345	-0.152765		0.734375	0.943268
ATP5PF.7788.1.3	ATP5PF	CF6	ATP synthase-coupling factor 6, mitochondrial	0.984825	0.605748	-0.15279		0.300781	0.78199
SEMA6A.7945.10.3	SEMA6A	Semaphorin-6A	Semaphorin-6A	0.184095	-0.0271306	-0.152997		0.734375	0.943268
GOT1.4912.17.1	GOT1	GOT1	Aspartate aminotransferase, cytoplasmic	0.0879365	-0.090696	-0.153264		0.25	0.753192
ODC1.13689.2.3	ODC1	Ornithine decarboxylase	Ornithine decarboxylase	-0.629156	-0.577772	-0.153399		0.734375	0.943268
LRP11.6713.4.3	LRP11	LRP11	Low-density lipoprotein receptor-related protein 11	-0.418154	-0.454783	-0.153451		0.734375	0.943268
GOSR2.10426.21.3	GOSR2	GOSR2	Golgi SNAP receptor complex member 2	0.569168	0.11351	-0.153607		0.734375	0.943268
ARSA.3583.54.5	ARSA	Arylsulfatase A	Arylsulfatase A	0.674794	0.247575	-0.153948		0.652344	0.924399
BAGE2.6294.11.3	BAGE2	BAGE2	B melanoma antigen 2	-0.472335	-0.78945	-0.154015		0.570312	0.895003
POLE3.19170.25.3	POLE3	DPOE3	DNA polymerase epsilon subunit 3	0.330111	0.373783	-0.154172		0.496094	0.870846
JUP.16768.3.3	JUP	PLAK	Junction plakoglobin	0.103381	-0.0897374	-0.154187		0.425781	0.851788
CLPSL2.7767.1.3	CLPSL2	CF126	Colipase-like protein 2	-0.0989975	-0.630363	-0.154208		0.734375	0.943268
GOLM1.8983.7.3	GOLM1	GOLM1	Golgi membrane protein 1	0.139024	0.0536814	-0.154424		0.734375	0.943268
CNTFR.14101.2.3	CNTFR	CNTFR alpha	Ciliary neurotrophic factor receptor subunit alpha	0.189282	0.363722	-0.154507		0.425781	0.851788
NTN4.3327.27.1	NTN4	NET4	Netrin-4	-0.243469	-0.836952	-0.155092		0.652344	0.924399
REM1.24665.48.3	REM1	REM1	GTP-binding protein REM 1	-0.0280143	-0.282573	-0.155249		0.820312	0.966504
BMP2.15666.21.3	BMP2	BMP-2	Bone morphogenetic protein 2	-0.112014	-0.215484	-0.155317		0.910156	0.985046
IBSP.14023.84.3	IBSP	BSP	Bone sialoprotein 2	1.06081	-0.0108355	-0.155375		0.164062	0.704993
PAFAH2.18914.188.3	PAFAH2	PAFA2	Platelet-activating factor acetylhydrolase 2, cytoplasmic	-0.56962	-0.489302	-0.155429		0.820312	0.966504
OLFM2.8295.16.3	OLFM2	NOE2	Noelin-2	0.919269	0.956727	-0.155627		1	1
EMC8.17770.42.3	EMC8	EMC8	ER membrane protein complex subunit 8	0.829739	0.698628	-0.155781		0.300781	0.78199
UTS2B.6290.3.3	UTS2B	UTS2B	Urotensin-2B	-0.321756	-0.493545	-0.156274		1	1
MOCOS.24419.3.3	MOCOS	MOCOS	Molybdenum cofactor sulfurase	-1.04999	-0.920325	-0.156346		0.528612	0.895003
GPC5.4991.12.1	GPC5	GPC5	Glypican-5	0.517232	0.211324	-0.156385		0.734375	0.943268
BPI.4126.22.1	BPI	BPI	Bactericidal permeability-increasing protein	0.441362	-0.372164	-0.156649		0.496094	0.870846
CXCL11.3038.9.2	CXCL11	I-TAC	C-X-C motif chemokine 11	1.35224	1.31165	-0.156845		0.910156	0.985046
TTC27.24444.10.3	TTC27	TTC27	Tetratricopeptide repeat protein 27	0.454663	0.81983	-0.156874		0.910156	0.985046
PPP3CA_PPP3R1.4903.72.1	PPP3CA_PPP3R1	Calcineurin	Calcineurin	0.281937	0.496961	-0.157313		0.652344	0.924399
CPQ.9394.19.3	CPQ	Aminopeptidase	Carboxypeptidase Q	0.0378632	-0.0292258	-0.157395		0.0976562	0.658308
EDAR.2977.7.2	EDAR	EDAR	Tumor necrosis factor receptor superfamily member EDAR	1.44177	0.574863	-0.157721		0.203125	0.734128
NA.13409.9.3	NA	Fc_MOUSE	Fc_MOUSE	0.0927937	-0.328023	-0.157763		0.570312	0.895003
PLCB1.11354.21.3	PLCB1	Phospholipase C-beta-1	1-phosphatidylinositol 4,5-bisphosphate phosphodiesterase beta-1	0.0569091	0.110476	-0.158152		1	1
TMEM132A.7871.16.3	TMEM132A	T132A	Transmembrane protein 132A	0.26328	0.14657	-0.158248		0.570312	0.895003
ACP2.9237.54.3	ACP2	Lysosomal acid phosphatase	Lysosomal acid phosphatase	0.481403	0.623916	-0.158356		0.910156	0.985046
RDH13.24409.2.3	RDH13	RDH13	Retinol dehydrogenase 13	-0.355822	-0.0299237	-0.158477		0.300781	0.78199
GGA1.13594.158.3	GGA1	GGA1	ADP-ribosylation factor-binding protein GGA1	0.124198	0.895608	-0.158501		0.652344	0.924399
HS6ST1.5465.32.3	HS6ST1	H6ST1	Heparan-sulfate 6-O-sulfotransferase 1	0.535668	0.392586	-0.158856		1	1
TPI1.4309.59.3	TPI1	Triosephosphate isomerase	Triosephosphate isomerase	0.0650112	-0.436365	-0.159111		0.300781	0.78199
NLRP1.11661.11.3	NLRP1	NALP1	NACHT, LRR and PYD domains-containing protein 1	0.0184372	-1.43596	-0.159216		0.233953	0.753192
ANGPTL7.6371.50.3	ANGPTL7	ANGL7	Angiopoietin-related protein 7	-0.280924	-0.0196523	-0.159533		0.570312	0.895003
IGHE.4135.84.2	IGHE	IgE	Immunoglobulin E	-0.502006	-0.357687	-0.159711		1	1
WNT10A.10044.12.3	WNT10A	WN10A	Protein Wnt-10a	0.394483	0.162873	-0.160464		0.734375	0.943268
PIANP.9599.6.3	PIANP	PIANP	PILR alpha-associated neural protein	0.525785	0.577198	-0.160713		0.734375	0.943268
CHST15.14097.86.3	CHST15	ST4S6	Carbohydrate sulfotransferase 15	0.467693	0.639234	-0.160719		0.910156	0.985046
IGSF8.6984.6.3	IGSF8	IGSF8	Immunoglobulin superfamily member 8	-0.15139	-0.396431	-0.160745		0.300781	0.78199
BCDIN3D.21115.48.3	BCDIN3D	BN3D2	Pre-miRNA 5'-monophosphate methyltransferase	0.0869665	0.0463325	-0.16077		0.820312	0.966504
WNT3A.13236.25.3	WNT3A	WNT3A	Protein Wnt-3a	-0.29856	-0.39819	-0.161398		0.570312	0.895003
B4GALT3.6921.24.3	B4GALT3	B4GT3	Beta-1,4-galactosyltransferase 3	0.239493	0.050707	-0.161759		0.734375	0.943268
ESRP1.8828.21.3	ESRP1	ESRP1	Epithelial splicing regulatory protein 1	0.435018	0.880366	-0.161825		0.624065	0.924399
POGLUT2.6611.8.3	POGLUT2	KDEL1	KDEL motif-containing protein 1	0.488797	-0.0579167	-0.162172		0.203125	0.734128
RHOG.12540.25.3	RHOG	RHOG	Rho-related GTP-binding protein RhoG	0.013482	0.425781	-0.162358		0.496094	0.870846
DCC.21685.29.3	DCC	DCC	DCC	0.151659	-0.00292237	-0.162365		0.496094	0.870846
EMC1.11989.35.3	EMC1	EMC1	ER membrane protein complex subunit 1	0.159176	-0.432674	-0.1624		0.359375	0.817007
LDHB.3890.8.2	LDHB	LDH-H 1	L-lactate dehydrogenase B chain	0.104806	-0.220554	-0.162435		1	1
ALPG.6715.63.3	ALPG	PPBN	Alkaline phosphatase, placental-like	-0.543615	-0.611297	-0.162668		0.820312	0.966504
PDE9A.5201.50.4	PDE9A	PDE9A	High affinity cGMP-specific 3',5'-cyclic phosphodiesterase 9A	0.279797	0.137635	-0.162993		0.425781	0.851788
ADM.14115.34.3	ADM	Adrenomedullin	Adrenomedullin	1.11303	0.66136	-0.163032		0.25	0.753192
CLIC1.5013.2.1	CLIC1	NCC27	Chloride intracellular channel protein 1	0.862105	0.742103	-0.163238		0.425781	0.851788
SAP18.12830.4.3	SAP18	SAP18	Histone deacetylase complex subunit SAP18	-0.179372	-0.491414	-0.163991		0.910156	0.985046
ERH.11614.29.3	ERH	ERH	Enhancer of rudimentary homolog	0.245888	-0.355471	-0.16405		0.570312	0.895003
SNTA1.22946.55.3	SNTA1	Alpha-1-syntrophin	Alpha-1-syntrophin	0.258189	-0.0282815	-0.164159		0.652344	0.924399
CAMK1.3592.4.3	CAMK1	CAMK1	Calcium/calmodulin-dependent protein kinase type 1	-0.235653	0.0603952	-0.164231		0.734375	0.943268
NCL.13655.34.3	NCL	Nucleolin	Nucleolin	0.0485361	-0.761678	-0.164261		0.496094	0.870846
MYL12A.19373.3.3	MYL12A	MLRM	Myosin regulatory light chain 12A	1.01447	0.914714	-0.164458		0.359375	0.817007
GSS.15526.33.3	GSS	GSHB	Glutathione synthetase	0.0615278	0.742589	-0.164702		0.359375	0.817007
HBG2.19774.8.3	HBG2	HBG2	Hemoglobin subunit gamma-2	0.0196924	0.327387	-0.164807		0.734375	0.943268
SIRPA.5430.66.3	SIRPA	SHPS1	Tyrosine-protein phosphatase non-receptor type substrate 1	0.537243	0.582014	-0.164977		0.496094	0.870846
HGD.9832.33.3	HGD	HGD	Homogentisate 1,2-dioxygenase	0.289501	-0.263144	-0.165219		0.652344	0.924399
ULBP2.22583.47.3	ULBP2	ULBP-2	NKG2D ligand 2	0.105966	0.138679	-0.165268		0.496094	0.870846
ACTN1.9843.5.3	ACTN1	ACTN1	Alpha-actinin-1	1.8397	0.585929	-0.165703		0.570312	0.895003
TIMM10B.23241.27.3	TIMM10B	T10B	Mitochondrial import inner membrane translocase subunit Tim10 B	1.48894	0.937227	-0.16571		1	1
GABBR2.9930.48.3	GABBR2	GABR2:CD	Gamma-aminobutyric acid type B receptor subunit 2:Cytoplasmic domain	0.121932	0.300154	-0.165845		0.652344	0.924399
APBB3.13589.10.3	APBB3	APBB3:PID 2	Amyloid beta A4 precursor protein-binding family B member 3:Phosphotyrosine Interaction Domain 2, Isoform IV	0.294848	-0.2156	-0.165871		0.128906	0.684899
PARP11.12882.7.3	PARP11	PAR11	Poly [ADP-ribose] polymerase 11	-0.375532	-0.559612	-0.166228		0.570312	0.895003
GGCT.21889.2.3	GGCT	CG024	Uncharacterized protein C7orf24	-0.186349	-0.240341	-0.166251		0.300781	0.78199
RRAS.17742.2.3	RRAS	RRAS	Ras-related protein R-Ras	-0.655792	-0.355443	-0.166298		0.734375	0.943268
DAP.19141.22.3	DAP	DAP1	Death-associated protein 1	-0.54103	-0.601202	-0.166326		0.496094	0.870846
RRAGC.12548.75.3	RRAGC	RRAGC	Ras-related GTP-binding protein C	0.0836803	-0.0481341	-0.1666		0.734375	0.943268
SDF2L1.6990.44.3	SDF2L1	SDF2L	Stromal cell-derived factor 2-like protein 1	1.1602	1.05981	-0.166967		1	1
RSPO3.8427.118.3	RSPO3	RSPO3	R-spondin-3	0.635506	-0.0337713	-0.167213		0.300781	0.78199
NA.7843.152.3	NA	Fc_MOUSE	Fc_MOUSE	0.691775	-0.505374	-0.16725		0.300781	0.78199
CDK2AP2.22952.28.3	CDK2AP2	CDKA2	Cyclin-dependent kinase 2-associated protein 2	-0.561182	-0.301499	-0.16742		0.25	0.753192
RAET1L.20526.3.3	RAET1L	RET1L	Retinoic acid early transcript 1L protein	0.27286	0.345455	-0.167472		0.496094	0.870846
AMIGO1.9979.13.3	AMIGO1	AMGO1:CD	Amphoterin-induced protein 1:Cytoplasmic domain	-0.227261	-0.763498	-0.167547		0.496094	0.870846
KLK12.3199.54.2	KLK12	kallikrein 12	Kallikrein-12	-0.737952	-0.752646	-0.167643		0.359375	0.817007
TNR.11302.237.3	TNR	TENR	Tenascin-R	-0.23334	-0.326088	-0.168175		0.570312	0.895003
GALNT2.5764.4.3	GALNT2	GALT2	Polypeptide N-acetylgalactosaminyltransferase 2	0.533096	-0.1555	-0.168176		0.359375	0.817007
LRRC24.9989.12.3	LRRC24	LRC24	Leucine-rich repeat-containing protein 24	-0.726833	0.0391469	-0.168204		0.652344	0.924399
CILP2.8841.65.3	CILP2	CILP2	Cartilage intermediate layer protein 2	-0.208828	-0.162671	-0.168645		0.570312	0.895003
HUS1.21290.66.3	HUS1	HUS1	Checkpoint protein HUS1	0.380908	0.736496	-0.168758		1	1
EDDM3A.9536.16.3	EDDM3A	EP3A	Epididymal secretory protein E3-alpha	1.15119	0.0933745	-0.169206		0.425781	0.851788
PTHLH.2962.50.2	PTHLH	PTHrP	Parathyroid hormone-related protein	0.0827664	0.402717	-0.169342		0.359375	0.817007
RORC.11827.7.3	RORC	RORG	Nuclear receptor ROR-gamma	-0.427731	-0.427731	-0.169756		0.944183	1
ZNF382.14616.16.3	ZNF382	ZN382	Zinc finger protein 382	-0.117577	-0.228823	-0.169815		0.820312	0.966504
ANXA7.14203.3.3	ANXA7	ANXA7	Annexin A7	0.294272	0.297346	-0.170683		0.425781	0.851788
NA.9046.46.3	NA	Fc_MOUSE	Fc_MOUSE	0.854441	0.945857	-0.170688		0.734375	0.943268
MKNK1.23693.4.3	MKNK1	MKNK1	MAP kinase-interacting serine/threonine-protein kinase 1	-0.456707	-0.575432	-0.170877		0.910156	0.985046
PRR15.23580.2.3	PRR15	PRR15	Proline-rich protein 15	0.0889174	0.156977	-0.170985		0.425781	0.851788
ARHGEF16.22070.5.3	ARHGEF16	ARHGG	Rho guanine nucleotide exchange factor 16	-0.0721775	-0.0721775	-0.171061		0.734375	0.943268
NA.10427.2.3	NA	Fc_MOUSE	Fc_MOUSE	1.11288	-0.231475	-0.17124		0.496094	0.870846
CHMP1B.18207.6.3	CHMP1B	CHM1B	Charged multivesicular body protein 1b	0.174692	-0.236187	-0.171313		0.164062	0.704993
EQTN.11162.37.3	EQTN	EQTN	Equatorin	0.50398	-0.180016	-0.171434		0.425781	0.851788
DNALI1.20437.9.3	DNALI1	IDLC	Axonemal dynein light intermediate polypeptide 1	0.363843	1.11919	-0.171441		0.910156	0.985046
GLRX2.12486.8.3	GLRX2	GLRX2	Glutaredoxin-2, mitochondrial	-0.322106	0.173874	-0.171877		0.910156	0.985046
UBA6.25284.47.3	UBA6	UBA6	Ubiquitin-like modifier-activating enzyme 6	1.37797	0.209918	-0.172087		0.203125	0.734128
MRPL14.8021.59.3	MRPL14	RM14	39S ribosomal protein L14, mitochondrial	-0.12958	-0.12958	-0.172617		0.570312	0.895003
LDLRAD4.9004.24.3	LDLRAD4	CR001	Low-density lipoprotein receptor class A domain-containing protein 4	-0.273293	-0.730949	-0.172661		0.25	0.753192
CD109.3290.50.2	CD109	CD109	CD109 antigen	1.3624	0.977675	-0.172724		0.203125	0.734128
PHOSPHO1.20428.5.3	PHOSPHO1	PHOP1	Phosphoethanolamine/phosphocholine phosphatase	-0.353124	-0.525897	-0.172773		0.820312	0.966504
EGFR.2677.1.1	EGFR	ERBB1	Epidermal growth factor receptor	0.405604	0.20708	-0.173077		0.425781	0.851788
SERPINA3.2879.9.2	SERPINA3	a1-Antichymotrypsin	Alpha-1-antichymotrypsin	-0.706769	-0.873659	-0.173403		0.910156	0.985046
MSR1.15533.97.3	MSR1	Macrophage scavenger receptor:ECD	Macrophage scavenger receptor types I and II:Extracellular domain	0.645611	0.595006	-0.173455		0.910156	0.985046
CD79A.15674.3.3	CD79A	CD79A	B-cell antigen receptor complex-associated protein alpha chain	-0.602872	-0.898364	-0.173548		0.652344	0.924399
SCO2.16851.50.3	SCO2	SCO2	Protein SCO2 homolog, mitochondrial	0.993166	-0.526264	-0.173687		0.0742188	0.625392
C1QL3.21707.15.3	C1QL3	C1QL3	Complement C1q-like protein 3	0.0565804	0.194293	-0.173778		0.652344	0.924399
MID2.14249.68.3	MID2	TRIM1	Probable E3 ubiquitin-protein ligase MID2	-0.838356	-0.92382	-0.173887		0.820312	0.966504
PPP1R27.23589.21.3	PPP1R27	PPR27	Protein phosphatase 1 regulatory subunit 27	0.289581	-0.141419	-0.174279		0.300781	0.78199
CRKL.9877.28.3	CRKL	CRKL	Crk-like protein	0.708815	1.27394	-0.174291		0.570312	0.895003
ARFIP1.13488.3.3	ARFIP1	ARFP1	Arfaptin-1	-1.19533	-0.567252	-0.174301		0.820312	0.966504
TMEM132B.8890.9.3	TMEM132B	T132B	Transmembrane protein 132B	0.311534	0.0442972	-0.174326		0.652344	0.924399
SEMA6C.14597.5.3	SEMA6C	SEM6C	Semaphorin-6C, cytoplasmic	0.293912	0.0256359	-0.174778		0.362727	0.819445
LIN7A.18910.45.3	LIN7A	LIN7A	Protein lin-7 homolog A	0.882953	0.25008	-0.175049		0.496094	0.870846
SYNE2.9789.52.3	SYNE2	Nesprin-2	Nesprin-2	0.190349	0.00596391	-0.175616		0.425781	0.851788
NPPC.20430.8.3	NPPC	Natriuretic Peptide C-Type	C-type natriuretic peptide	-0.507788	-0.91955	-0.175641		0.652344	0.924399
MDGA2.19372.7.3	MDGA2	MDGA2	MAM domain-containing glycosylphosphatidylinositol anchor protein 2	0.0338119	0.0839334	-0.175696		0.820312	0.966504
HS6ST3.18896.23.3	HS6ST3	H6ST3	Heparan-sulfate 6-O-sulfotransferase 3	0.222718	0.384845	-0.175703		0.496094	0.870846
JAML.5094.62.3	JAML	JAML1	Junctional adhesion molecule-like	-0.129159	-0.882468	-0.175751		0.496094	0.870846
LAMTOR3.12490.92.3	LAMTOR3	LTOR3	Ragulator complex protein LAMTOR3	0.670483	0.864107	-0.175805		0.570312	0.895003
MDM2.4245.80.2	MDM2	MDM2	E3 ubiquitin-protein ligase Mdm2	0.435452	0.391298	-0.175988		0.496094	0.870846
STAT3.10354.57.3	STAT3	STAT3	Signal transducer and activator of transcription 3	1.90314	1.98517	-0.176075		0.820312	0.966504
NMT1.12448.246.3	NMT1	NMT1	Glycylpeptide N-tetradecanoyltransferase 1	0.252368	-0.658693	-0.176144		0.910156	0.985046
CD4.3143.3.1	CD4	sCD4	T-cell surface glycoprotein CD4	-0.604265	-0.861288	-0.176759		0.25	0.753192
MITF.22383.21.3	MITF	MITF	MITF	-0.141834	-0.111655	-0.17677		1	1
GP6.3194.36.2	GP6	GPVI	Platelet glycoprotein VI	0.242213	0.907043	-0.176786		0.910156	0.985046
SEZ6L.19563.3.3	SEZ6L	SEZ6L	Seizure 6-like protein	0.261375	0.215222	-0.176916		0.425781	0.851788
FCN1.22961.7.3	FCN1	FCN1	Ficolin-1	0.975572	0.605823	-0.177041		0.359375	0.817007
MBL2.3000.66.1	MBL2	MBL	Mannose-binding protein C	0.469681	0.292566	-0.177115		0.734375	0.943268
MDK.2911.27.2	MDK	Midkine	Midkine	0.72447	0.6655	-0.177766		1	1
GNRH1.5627.53.3	GNRH1	GON1	Progonadoliberin-1	0.105942	-0.44725	-0.177874		0.300781	0.78199
FTH1_FTL.5934.1.3	FTH1_FTL	Ferritin	Ferritin	0.863484	0.448267	-0.177972		0.570312	0.895003
UNC45A.11712.207.3	UNC45A	UN45A	Protein unc-45 homolog A	0.69585	0.328805	-0.178289		0.425781	0.851788
PPP2R5D.22068.5.3	PPP2R5D	2A5D	Serine/threonine-protein phosphatase 2A 56 kDa regulatory subunit delta isoform	0.780314	0.584152	-0.178491		0.496094	0.870846
NAP1L2.13529.39.3	NAP1L2	NP1L2	Nucleosome assembly protein 1-like 2	0.0701143	-0.0502195	-0.178736		0.425781	0.851788
TAC1.9337.43.3	TAC1	TKN1	Protachykinin-1	-0.156187	-0.000364198	-0.178847		0.652344	0.924399
PNMA2.23411.108.3	PNMA2	PNMA2	Paraneoplastic antigen Ma2	1.15824	0.317601	-0.178935		0.496094	0.870846
NRCAM.5109.24.3	NRCAM	Nr-CAM	Neuronal cell adhesion molecule	-0.212184	0.37309	-0.179178		0.734375	0.943268
ROBO2.5116.62.2	ROBO2	ROBO2	Roundabout homolog 2	-0.00820756	-0.187672	-0.179465		0.359375	0.817007
PRPF6.9012.1.3	PRPF6	PRP6:region 1	Pre-mRNA-processing factor 6:region 1	0.383945	-0.10228	-0.179468		0.570312	0.895003
IL7R.5089.11.3	IL7R	IL-7 Ra	Interleukin-7 receptor subunit alpha	0.434564	0.266317	-0.179595		0.910156	0.985046
MYBPC2.25096.58.3	MYBPC2	MYPC2	Myosin-binding protein C, fast-type	0.12397	-0.521862	-0.179714		0.570312	0.895003
VAPA.7167.102.3	VAPA	VAPA	Vesicle-associated membrane protein-associated protein A	0.199291	0.601867	-0.179817		0.496094	0.870846
CUTA.21604.2.3	CUTA	CUTA	Protein CutA	-0.168256	-0.34822	-0.179965		0.652344	0.924399
GKN1.15374.15.3	GKN1	CA11 protein	Gastrokine-1	-0.0689049	0.146668	-0.180044		0.652344	0.924399
RPE.12646.2.3	RPE	RPE	Ribulose-phosphate 3-epimerase	0.546194	0.741784	-0.180047		0.652344	0.924399
TNFRSF25.20518.11.3	TNFRSF25	DR3	Tumor necrosis factor receptor superfamily member 25	0.472658	0.0330853	-0.18034		0.496094	0.870846
RRAS2.12361.102.3	RRAS2	RRAS2	Ras-related protein R-Ras2	0.887179	0.521307	-0.180529		0.203125	0.734128
SH3BGRL2.19113.66.3	SH3BGRL2	SH3L2	SH3 domain-binding glutamic acid-rich-like protein 2	0.456781	0.907005	-0.180716		0.570312	0.895003
DEFB108B.5611.56.3	DEFB108B	D108B	Beta-defensin 108B	-0.0568638	-0.237585	-0.180721		0.652344	0.924399
TAF12.22797.20.3	TAF12	TAF12	Transcription initiation factor TFIID subunit 12	-0.125593	-0.441146	-0.180746		0.425781	0.851788
YES1.2878.66.2	YES1	YES	Tyrosine-protein kinase Yes	-0.0544929	-0.332108	-0.18086		0.570312	0.895003
OSCAR.7116.31.3	OSCAR	OSCAR	Osteoclast-associated immunoglobulin-like receptor	0.155205	-0.0258124	-0.181017		1	1
ATG7.12627.97.3	ATG7	ATG7	Ubiquitin-like modifier-activating enzyme ATG7	-0.653237	-0.164999	-0.181075		0.734375	0.943268
BLOC1S2.21184.1.3	BLOC1S2	BL1S2	Biogenesis of lysosome-related organelles complex 1 subunit 2	-0.997444	-0.911589	-0.181364		1	1
IL5RA.4491.4.2	IL5RA	IL-5 Ra	Interleukin-5 receptor subunit alpha	1.41574	1.48441	-0.181393		0.652344	0.924399
ITPA.18916.25.3	ITPA	Inosine triphosphatase	Inosine triphosphate pyrophosphatase	-0.193833	-0.0291284	-0.181594		1	1
EMC10.24664.3.3	EMC10	INM02	UPF0510 protein INM02	0.244915	0.552583	-0.181616		0.734375	0.943268
CHCHD10.11270.17.3	CHCHD10	CHC10	Coiled-coil-helix-coiled-coil-helix domain-containing protein 10, mitochondrial	1.0512	0.834634	-0.181777		0.203125	0.734128
RAB7A.23915.18.3	RAB7A	Rab-7	Ras-related protein Rab-7	-0.00620043	-0.58811	-0.181816		0.496094	0.870846
IMPDH1.5229.90.3	IMPDH1	IMDH1	Inosine-5'-monophosphate dehydrogenase 1	0.0547592	-0.835964	-0.181835		0.25	0.753192
TTC36.24662.78.3	TTC36	TTC36	Tetratricopeptide repeat protein 36	-0.222481	-0.502661	-0.182289		0.820312	0.966504
NA.11895.21.3	NA	Fc_MOUSE	Fc_MOUSE	-0.207914	0.34703	-0.182687		0.910156	0.985046
IL7.14049.17.3	IL7	IL-7	Interleukin-7	1.2897	1.04073	-0.18281		0.359375	0.817007
FGL1.5581.28.3	FGL1	FGL1	Fibrinogen-like protein 1	-0.058177	-0.299407	-0.182883		0.0976562	0.658308
MANBA.6382.17.3	MANBA	MANBA	Beta-mannosidase	-0.396714	-0.507702	-0.183154		0.425781	0.851788
MMP8.2954.56.2	MMP8	MMP-8	Neutrophil collagenase	0.382219	0.549609	-0.183335		0.652344	0.924399
MUC1.9176.3.3	MUC1	MUC1:region 2	Mucin-1:region 2	-0.234031	-0.231106	-0.183511		0.734375	0.943268
SPATC1L.23245.5.3	SPATC1L	SPC1L	Speriolin-like protein	0.105524	0.30289	-0.183693		0.910156	0.985046
MRPL38.25486.38.3	MRPL38	RM38	39S ribosomal protein L38, mitochondrial	-0.361363	-0.928218	-0.183744		1	1
CDH13.21693.14.3	CDH13	CAD13	Cadherin-13	0.773691	0.589805	-0.183886		0.0976562	0.658308
TAFA1.5753.21.3	TAFA1	F19A1	Protein FAM19A1	0.570985	0.37237	-0.18402		0.0390625	0.560688
TYRO3.13668.44.3	TYRO3	Dtk	Tyrosine-protein kinase receptor TYRO3	0.452382	0.301967	-0.184225		0.425781	0.851788
CDC34.12532.28.3	CDC34	UB2R1	Ubiquitin-conjugating enzyme E2 R1	0.813137	0.386372	-0.184273		0.300781	0.78199
HNRNPM.12783.29.3	HNRNPM	HNRPM	Heterogeneous nuclear ribonucleoprotein M	0.765071	0.376922	-0.184385		1	1
IL13.14085.28.3	IL13	IL-13	Interleukin-13	-0.423829	-0.459431	-0.184523		0.496094	0.870846
IL7.4140.3.2	IL7	IL-7	Interleukin-7	0.295596	0.110789	-0.184806		0.203125	0.734128
SCN3B.20516.11.3	SCN3B	SCN3B	Sodium channel subunit beta-3	0.187286	0.503563	-0.184847		0.734375	0.943268
EXOSC8.18909.11.3	EXOSC8	EXOS8	Exosome complex component RRP43	-0.449664	-0.4816	-0.184988		0.910156	0.985046
FOXO1.22055.31.3	FOXO1	FOXO1A	Forkhead box protein O1A	0.480086	0.236518	-0.185046		0.910156	0.985046
KCNE5.8756.41.3	KCNE5	KCE1L:N-term	Potassium voltage-gated channel subfamily E regulatory beta subunit 5:N-term, opposite side of membrane	-0.506918	-0.47367	-0.185167		0.300781	0.78199
SHANK3.13242.134.3	SHANK3	SHAN3	SH3 and multiple ankyrin repeat domains protein 3	0.0629385	0.139259	-0.185175		0.820312	0.966504
YWHAG.8901.40.3	YWHAG	14-3-3 protein gamma	14-3-3 protein gamma	0.583315	0.859677	-0.185615		1	1
ERLEC1.8957.72.3	ERLEC1	XTP3B	Endoplasmic reticulum lectin 1	0.0377408	0.493805	-0.18571		0.425781	0.851788
MSR1.11207.3.3	MSR1	Macrophage scavenger receptor:CD	Macrophage scavenger receptor types I and II:Cytoplasmic domain	0.80738	0.357787	-0.185851		0.300781	0.78199
ASGR2.9474.22.3	ASGR2	ASGR2	Asialoglycoprotein receptor 2	0.682307	0.206271	-0.185853		0.25	0.753192
EIF2AK4.14284.23.3	EIF2AK4	E2AK4	eIF-2-alpha kinase GCN2	0.718364	0.0986699	-0.186012		0.496094	0.870846
DNAJC30.7866.11.3	DNAJC30	DJC30	DnaJ homolog subfamily C member 30	-0.454527	-0.662403	-0.186062		1	1
NRG4.14139.16.3	NRG4	NRG4	Neuregulin-4	0.496336	0.00999529	-0.186207		0.359375	0.817007
CRABP2.11696.7.3	CRABP2	RABP2	Cellular retinoic acid-binding protein 2	0.763634	0.259119	-0.186425		0.820312	0.966504
CARNMT1.23638.3.3	CARNMT1	CARME	Carnosine N-methyltransferase	0.189868	-0.310552	-0.186468		0.359375	0.817007
NOMO2.25121.7.3	NOMO2	NOMO2	Nodal modulator 2	0.210822	0.105226	-0.186469		0.496094	0.870846
KIF22.12734.112.3	KIF22	KIF22	Kinesin-like protein KIF22	-1.00236	-1.18889	-0.186537		1	1
SFRP5.23296.29.3	SFRP5	SARP-3	SARP-3	0.198159	0.288659	-0.186707		0.652344	0.924399
IDS.3198.4.1	IDS	IDS	Iduronate 2-sulfatase	0.184713	-0.184932	-0.18671		0.496094	0.870846
CA4.3177.49.2	CA4	Carbonic Anhydrase IV	Carbonic anhydrase 4	0.636514	0.529275	-0.186798		0.300781	0.78199
RBM41.23690.228.3	RBM41	RBM41	RNA-binding protein 41	-0.288724	-0.648197	-0.186938		0.820312	0.966504
UBL4A.11490.42.3	UBL4A	UBL4A	Ubiquitin-like protein 4A	0.440253	0.778703	-0.187109		0.496094	0.870846
HDLBP.13570.43.3	HDLBP	VIGLN	Vigilin	0.107839	-0.718001	-0.187297		0.25	0.753192
TIMP3.2480.58.3	TIMP3	TIMP-3	Metalloproteinase inhibitor 3	-0.366851	-0.185375	-0.18738		0.820312	0.966504
FABP3.4696.2.2	FABP3	FABP	Fatty acid-binding protein, heart	0.411816	0.203688	-0.187437		1	1
PTPN11.11830.48.3	PTPN11	SHP-2	Tyrosine-protein phosphatase non-receptor type 11	0.812294	1.43719	-0.187653		0.820312	0.966504
FOXC2.14051.54.3	FOXC2	FOXC2	Forkhead box protein C2	-0.81236	-0.974929	-0.187704		0.652344	0.924399
PCSK2.15440.57.3	PCSK2	NEC2	Neuroendocrine convertase 2	0.875449	0.515123	-0.188022		0.570312	0.895003
KLRC3.11571.75.3	KLRC3	NKG2E:ECD	NKG2-E type II integral membrane protein:Isoform E, Extracellular domain	0.598423	-0.0347921	-0.188541		0.25	0.753192
HMGCR.5230.99.3	HMGCR	HMGR	3-hydroxy-3-methylglutaryl-coenzyme A reductase	-0.104905	0.392477	-0.188647		0.496094	0.870846
PLD3.10948.14.3	PLD3	PLD3	Phospholipase D3	0.402703	0.0227793	-0.188777		0.359375	0.817007
ZHX1.12751.26.3	ZHX1	ZHX1	Zinc fingers and homeoboxes protein 1	0.442832	0.101864	-0.188979		0.293622	0.78199
CA2.4970.55.1	CA2	carbonic anhydrase II	Carbonic anhydrase 2	-0.0979405	0.050938	-0.189211		0.734375	0.943268
HID1.24488.8.3	HID1	HID1	Protein HID1	-0.30843	-0.0196939	-0.189306		1	1
TAGLN2.9201.13.3	TAGLN2	Transgelin-2	Transgelin-2	1.42022	0.813517	-0.190263		0.164062	0.704993
ASB9.19601.15.3	ASB9	ASB9	Ankyrin repeat and SOCS box protein 9	0.898764	0.885118	-0.190594		1	1
UBE2D1.19247.1.3	UBE2D1	UB2D1	Ubiquitin-conjugating enzyme E2 D1	0.00111784	-0.255702	-0.190602		0.820312	0.966504
CRYBB1.17751.68.3	CRYBB1	CRBB1	Beta-crystallin B1	0.0412785	0.137276	-0.190761		0.734375	0.943268
EHD3.25232.4.3	EHD3	EHD3	EH domain-containing protein 3	0.223068	1.10509	-0.190791		0.820312	0.966504
HMGB2.6913.189.3	HMGB2	HMG-2	High mobility group protein B2	-1.20003	-1.1874	-0.190811		0.496094	0.870846
HIF1AN.17199.43.3	HIF1AN	HIF1N	Hypoxia-inducible factor 1-alpha inhibitor	0.361056	-0.102329	-0.191201		0.25	0.753192
MUSK.11547.84.3	MUSK	MUSK	Muscle, skeletal receptor tyrosine-protein kinase	0.52926	0.718545	-0.191208		0.820312	0.966504
CD300E.10798.4.3	CD300E	CLM2	CMRF35-like molecule 2	0.250444	-0.219413	-0.191311		0.734375	0.943268
MTHFS.14107.1.3	MTHFS	MTHFS	5-formyltetrahydrofolate cyclo-ligase	-0.438768	-0.51742	-0.191485		0.652344	0.924399
NETO2.10562.42.3	NETO2	NETO2	Neuropilin and tolloid-like protein 2	-0.125566	-0.0065753	-0.191961		0.425781	0.851788
DOC2B.7997.118.3	DOC2B	DOC2B	Double C2-like domain-containing protein beta	0.320542	0.472094	-0.192044		0.496094	0.870846
SMIM24.7108.7.3	SMIM24	CS077	Small integral membrane protein 24	0.0503171	0.222301	-0.192068		0.25	0.753192
HSF2BP.19139.3.3	HSF2BP	HSF2B	Heat shock factor 2-binding protein	0.101791	-0.469917	-0.192097		0.300781	0.78199
PYCARD.24671.15.3	PYCARD	ASC	Apoptosis-associated speck-like protein containing a CARD	0.311758	0.498282	-0.192125		0.25	0.753192
LSM1.17795.176.3	LSM1	LSM1	U6 snRNA-associated Sm-like protein LSm1	-0.910944	-0.0641158	-0.192305		0.570312	0.895003
ANGPT4.2500.2.3	ANGPT4	Angiopoietin-4	Angiopoietin-4	-0.0486019	-0.421399	-0.192357		0.25	0.753192
EPHA5.3806.55.1	EPHA5	EphA5	Ephrin type-A receptor 5	-0.257031	0.0646618	-0.192519		0.496094	0.870846
TCEAL5.24637.3.3	TCEAL5	TCAL5	Transcription elongation factor A protein-like 5	0.634616	1.13487	-0.192805		0.910156	0.985046
FGFBP1.9507.55.3	FGFBP1	FGFP1	Fibroblast growth factor-binding protein 1	0.562059	0.181706	-0.193148		0.496094	0.870846
ROBO1.5740.17.3	ROBO1	ROBO1	Roundabout homolog 1	-0.0423823	-0.31643	-0.193234		0.300781	0.78199
MCAM.20512.2.3	MCAM	MUC18	Melanoma-associated antigen MUC18	0.375077	0.34619	-0.19325		0.359375	0.817007
COMMD7.2823.7.1	COMMD7	COMMD7	COMM domain-containing protein 7	-0.0887793	-0.588088	-0.19344		0.496094	0.870846
ACAA1.17782.23.3	ACAA1	THIK	3-ketoacyl-CoA thiolase, peroxisomal	-1.11079	-1.24909	-0.193514		1	1
FAM118B.23350.66.3	FAM118B	F118B	Protein FAM118B	0.832423	-0.362335	-0.193546		0.203125	0.734128
CMC4.21133.33.3	CMC4	CMC4	Cx9C motif-containing protein 4	0.473746	0.458706	-0.193548		0.359375	0.817007
SLC3A1.9000.177.3	SLC3A1	SLC31	Neutral and basic amino acid transport protein rBAT	0.606056	0.821844	-0.193722		1	1
S100A3.15297.3.3	S100A3	S100A3	Protein S100-A3	0.00881329	-0.616601	-0.193878		0.300781	0.78199
AZU1.2751.16.2	AZU1	Azurocidin	Azurocidin	-0.454774	-1.2155	-0.194309		0.25	0.753192
SORCS1.15636.49.3	SORCS1	SORC1	VPS10 domain-containing receptor SorCS1	0.619973	0.278896	-0.194345		0.496094	0.870846
LRFN2.7200.4.3	LRFN2	LRFN2	Leucine-rich repeat and fibronectin type-III domain-containing protein 2	-0.281427	0.02292	-0.194351		0.820312	0.966504
ALOX5.25880.14.3	ALOX5	5-Lipoxygenase	5-Lipoxygenase	0.438288	-0.574539	-0.194471		0.359375	0.817007
APPL1.12825.18.3	APPL1	DP13A	DCC-interacting protein 13-alpha	-0.608008	-0.802726	-0.194717		0.425781	0.851788
PTPN11.3397.7.4	PTPN11	SHP-2	Tyrosine-protein phosphatase non-receptor type 11	0.570736	0.633146	-0.194997		0.0976562	0.658308
PDCD5.12517.52.3	PDCD5	TFAR19	Programmed cell death protein 5	0.484039	1.10893	-0.195237		1	1
GPHN.24902.84.3	GPHN	GEPH	Gephyrin	-0.287565	-0.371291	-0.19529		0.570312	0.895003
MICU3.6912.6.3	MICU3	EFHA2	Calcium uptake protein 3, mitochondrial	0.236313	0.287456	-0.195349		0.425781	0.851788
UBQLN2.19121.3.3	UBQLN2	UBQL2	Ubiquilin-2	0.60791	0.855651	-0.195575		0.496094	0.870846
HSPB1.11103.24.3	HSPB1	HSP 27	Heat shock protein beta-1	0.502847	0.0960079	-0.195611		0.359375	0.817007
SEMA3B.5667.3.3	SEMA3B	SEM3B	Semaphorin-3B	-0.375152	-0.569583	-0.195816		0.820312	0.966504
IFNA21.15404.3.3	IFNA21	IFN21	Interferon alpha-21	0.549101	0.407634	-0.195836		0.652344	0.924399
BPNT1.17814.8.3	BPNT1	BPNT1	3'(2'),5'-bisphosphate nucleotidase 1	0.516629	0.759241	-0.196169		0.570312	0.895003
FABP4.9851.9.3	FABP4	FABPA	Fatty acid-binding protein, adipocyte	1.71377	1.37399	-0.196406		0.570312	0.895003
RCVRN.14334.3.3	RCVRN	RECO	Recoverin	-0.338417	-0.126248	-0.196533		1	1
ALPP.7813.6.3	ALPP	Alkaline phosphatase, placental	Alkaline phosphatase, placental type	-0.0021698	-0.251745	-0.196598		0.734375	0.943268
IKBKB.24940.3.3	IKBKB	IKK-beta	Inhibitor of nuclear factor kappa B kinase beta subunit	0.822764	1.01748	-0.196685		0.359375	0.817007
TXN.8813.160.3	TXN	Thioredoxin	Thioredoxin	-0.192599	0.71222	-0.196688		0.910156	0.985046
None.7995.16.3	None	VWC2L	von Willebrand factor C domain-containing protein 2-like	0.664111	0.113111	-0.19712		0.425781	0.851788
HJV.3332.57.1	HJV	RGM-C	Hemojuvelin	-0.0724706	-0.0410159	-0.197126		1	1
DEF6.14090.23.3	DEF6	DEFI6	Differentially expressed in FDCP 6 homolog	1.57349	0.370549	-0.197129		0.359375	0.817007
UFM1.3836.51.2	UFM1	UFM1	Ubiquitin-fold modifier 1	0.0273443	0.00424905	-0.197297		1	1
CCT8.12699.28.3	CCT8	TCP-1-theta	T-complex protein 1 subunit theta	-0.447947	-0.540438	-0.197548		0.300781	0.78199
CDC25A.11548.84.3	CDC25A	MPIP1	M-phase inducer phosphatase 1	0.390876	-0.376731	-0.19778		0.820312	0.966504
TGM2.18934.50.3	TGM2	Tissue transglutaminase	Protein-glutamine gamma-glutamyltransferase 2	0.59627	0.457971	-0.197881		0.734375	0.943268
AP1AR.20445.29.3	AP1AR	AP1AR	AP-1 complex-associated regulatory protein	0.539989	0.526723	-0.198061		0.496094	0.870846
CFTR.7717.95.3	CFTR	CFTR	Cystic fibrosis transmembrane conductance regulator	0.190763	-0.0650987	-0.198087		0.425781	0.851788
CBLN4.5688.65.3	CBLN4	CBLN4	Cerebellin-4	0.0497495	-0.0641268	-0.198116		0.425781	0.851788
TMEM234.8107.12.3	TMEM234	TM234	Transmembrane protein 234	-0.572722	-0.320009	-0.198149		0.910156	0.985046
EPHB1.17680.12.3	EPHB1	EPHB1	Ephrin type-B receptor 1	-0.233061	-0.0166653	-0.198364		0.734375	0.943268
NEIL2.21476.43.3	NEIL2	NEIL2	Endonuclease 8-like 2	-0.188789	-0.72425	-0.198466		0.300781	0.78199
CCDC69.20932.10.3	CCDC69	CCD69	Coiled-coil domain-containing protein 69	-0.164033	0.131003	-0.198467		1	1
SHOX.24711.21.3	SHOX	SHOX	Short stature homeobox protein	0.452411	-0.0606767	-0.19847		0.141482	0.704993
CEP76.23675.16.3	CEP76	CEP76	Centrosomal protein of 76 kDa	-0.940736	-1.23768	-0.198575		0.652344	0.924399
LIN7B.22990.20.3	LIN7B	LIN7B	Protein lin-7 homolog B	0.271949	0.38967	-0.198714		0.652344	0.924399
PAIP1.12430.78.3	PAIP1	PAIP1	Polyadenylate-binding protein-interacting protein 1	0.616067	-0.338518	-0.198733		0.496094	0.870846
DLG2.19620.16.3	DLG2	DLG2	Disks large homolog 2	0.311375	0.581732	-0.198938		1	1
NLGN1.15620.4.3	NLGN1	NLGN1	Neuroligin-1	-0.0462846	-0.0784473	-0.199384		0.425781	0.851788
SOD3.8463.2.3	SOD3	SOD3	Extracellular superoxide dismutase [Cu-Zn]	0.220722	-0.0549273	-0.199616		0.203125	0.734128
ALDOA.5864.10.3	ALDOA	aldolase A	Fructose-bisphosphate aldolase A	0.777934	0.633371	-0.199817		0.496094	0.870846
NOG.5846.24.3	NOG	Noggin	Noggin	-0.22253	-0.000338536	-0.199821		0.570312	0.895003
CHST15.4469.78.2	CHST15	ST4S6	Carbohydrate sulfotransferase 15	0.394689	0.631086	-0.199953		1	1
HSPA9.13492.44.3	HSPA9	HSPA9B	Stress-70 protein, mitochondrial	0.349076	-0.0316901	-0.200141		0.496094	0.870846
FLJ44635.22813.5.3	FLJ44635	TPT1L	TPT1-like protein	0.340337	-0.0892207	-0.200237		0.359375	0.817007
PAFAH1B2.2642.4.1	PAFAH1B2	PAFAH beta subunit	Platelet-activating factor acetylhydrolase IB subunit beta	0.853104	0.593603	-0.200383		1	1
NPTN.7194.36.3	NPTN	NPTN	Neuroplastin	0.0745598	0.0771451	-0.200785		0.734375	0.943268
AMN.4322.28.3	AMN	AMNLS	Protein amnionless	0.141884	-0.0627605	-0.200976		1	1
FADD.16593.3.3	FADD	FADD	FAS-associated death domain protein	0.574659	0.579836	-0.201006		0.652344	0.924399
OSM.2693.20.3	OSM	OSM	Oncostatin-M	0.487613	0.0456448	-0.201081		0.820312	0.966504
SCGN.15305.7.3	SCGN	Secretagogin	Secretagogin	2.12933	1.19965	-0.201165		0.359375	0.817007
NR3C2.12931.16.3	NR3C2	MCR	Mineralocorticoid receptor	1.13852	0.642227	-0.20121		0.734375	0.943268
FUT7.21716.29.3	FUT7	FUT7	Alpha-(1,3)-fucosyltransferase	0.0233584	-0.214498	-0.201385		0.570312	0.895003
SOX9.25468.5.3	SOX9	SOX-9	SOX-9	-0.101617	-0.816231	-0.201424		0.300781	0.78199
STMN2.10900.272.3	STMN2	STMN2	Stathmin-2	0.421301	0.863739	-0.2017		0.734375	0.943268
APLP2.10627.87.3	APLP2	APLP2	Amyloid-like protein 2	0.464268	0.254887	-0.201734		0.570312	0.895003
AKT1.2867.52.2	AKT1	PKB	RAC-alpha serine/threonine-protein kinase	0.603803	0.223738	-0.201854		0.164062	0.704993
PGLS.17799.9.3	PGLS	6PGL	6-phosphogluconolactonase	0.68429	1.09094	-0.201862		0.570312	0.895003
VIL1.24901.4.3	VIL1	VILI	Villin-1	0.563912	-0.433074	-0.202011		0.203125	0.734128
RTN4RL1.20546.71.3	RTN4RL1	R4RL1	Reticulon-4 receptor-like 1	0.197321	-0.0048432	-0.202164		0.570312	0.895003
LRP11.15472.16.3	LRP11	LRP11	Low-density lipoprotein receptor-related protein 11	0.00458472	-0.508014	-0.202308		0.570312	0.895003
CTBP1.11217.16.3	CTBP1	CTBP1	C-terminal-binding protein 1	0.00678107	-0.344939	-0.202462		0.425781	0.851788
VPS26A.19293.6.3	VPS26A	VP26A	Vacuolar protein sorting-associated protein 26A	0.461172	0.727435	-0.202729		0.910156	0.985046
FGFR3.13669.6.3	FGFR3	FGFR-3:ECD	Fibroblast growth factor receptor 3:Extracellular domain	0.359108	0.418874	-0.203329		0.734375	0.943268
CYTH4.12746.4.3	CYTH4	CYH4	Cytohesin-4	0.673572	0.038058	-0.20359		0.734375	0.943268
CBL.12016.60.3	CBL	CBL	E3 ubiquitin-protein ligase CBL	1.21677	1.30973	-0.203746		0.734375	0.943268
UST.8364.74.3	UST	UST	Uronyl 2-sulfotransferase	-0.0331771	-0.0475267	-0.203865		0.570312	0.895003
IFNA6.5714.88.3	IFNA6	IFNA6	Interferon alpha-6	-0.589245	-1.01385	-0.203998		0.496094	0.870846
PDZD11.6219.14.3	PDZD11	PDZ11	PDZ domain-containing protein 11	-0.532857	-0.247565	-0.204085		0.570312	0.895003
DYNLRB1.3845.51.2	DYNLRB1	DLRB1	Dynein light chain roadblock-type 1	-0.179835	-0.145598	-0.2041		0.425781	0.851788
ACP7.8011.96.3	ACP7	PAPL	Iron/zinc purple acid phosphatase-like protein	0.0778399	0.148647	-0.204123		0.910156	0.985046
TIPIN.22810.41.3	TIPIN	TIPIN	TIMELESS-interacting protein	0.0272947	-0.0311096	-0.204213		0.734375	0.943268
PLA2G1B.4910.21.1	PLA2G1B	GIB	Phospholipase A2	-0.352635	-0.0150164	-0.204242		0.910156	0.985046
PCDH10.9018.38.3	PCDH10	PCD10:ECD	Protocadherin-10:Extracellular domain	0.0746854	0.0684162	-0.204364		0.300781	0.78199
NSF.13992.12.3	NSF	NSF	Vesicle-fusing ATPase	0.490278	0.365409	-0.204497		0.496094	0.870846
MELT.8445.54.3	MELT	MEL_VESMG	Melittin_VESMG	-0.0132744	0.0225129	-0.204708		0.910156	0.985046
ADAMTS13.3175.51.5	ADAMTS13	ATS13	A disintegrin and metalloproteinase with thrombospondin motifs 13	-0.0509129	0.0682347	-0.204807		0.496094	0.870846
TSLP.3010.53.2	TSLP	TSLP	Thymic stromal lymphopoietin	0.186855	-0.773246	-0.205082		0.496094	0.870846
CSF1R.2638.12.2	CSF1R	M-CSF R	Macrophage colony-stimulating factor 1 receptor	1.14802	0.72953	-0.205157		0.496094	0.870846
CNTN3.20586.18.3	CNTN3	CNTN3	Contactin-3	0.0241296	-0.00807119	-0.205181		0.425781	0.851788
ISLR2.8528.74.3	ISLR2	ISLR2	Immunoglobulin superfamily containing leucine-rich repeat protein 2	-0.140229	0.146335	-0.205187		0.570312	0.895003
HIBCH.12396.19.3	HIBCH	HIBCH	3-hydroxyisobutyryl-CoA hydrolase, mitochondrial	0.623652	0.378265	-0.205309		0.359375	0.817007
PLAAT3.7865.126.3	PLAAT3	HRSL3	HRAS-like suppressor 3	-0.0316802	-0.28451	-0.205314		0.496094	0.870846
PLXDC1.9235.3.3	PLXDC1	PXDC1	Plexin domain-containing protein 1	-0.116139	-0.222374	-0.20546		0.652344	0.924399
ATG4A.21436.56.3	ATG4A	ATG4A	Cysteine protease ATG4A	-0.363199	-0.846417	-0.205714		0.570312	0.895003
CTDSPL.20929.4.3	CTDSPL	CTDSL	CTD small phosphatase-like protein	-0.242732	-1.03372	-0.205942		0.425781	0.851788
DDX6.12869.68.3	DDX6	DDX6	Probable ATP-dependent RNA helicase DDX6	0.135941	-0.197013	-0.205989		0.570312	0.895003
NA.7817.36.3	NA	Fc_MOUSE	Fc_MOUSE	0.509996	0.132828	-0.206024		0.734375	0.943268
TIAM1.14035.13.3	TIAM1	TIAM1	T-lymphoma invasion and metastasis-inducing protein 1	-0.0376008	-0.775006	-0.206389		0.820312	0.966504
MED1.3892.21.2	MED1	MED-1	Mediator of RNA polymerase II transcription subunit 1	1.1178	1.04746	-0.206517		0.570312	0.895003
B3GAT3.6897.38.3	B3GAT3	B3GA3	Galactosylgalactosylxylosylprotein 3-beta-glucuronosyltransferase 3	-0.245324	-0.301034	-0.206704		0.300781	0.78199
PCDHGA1.6457.50.3	PCDHGA1	PCDG1	Protocadherin gamma-A1	-0.0327252	-0.280121	-0.206719		0.203125	0.734128
SIX6.20987.21.3	SIX6	SIX6	Homeobox protein SIX6	0.0718381	1.09337	-0.206852		0.570312	0.895003
PRR16.10621.26.3	PRR16	PRR16	Protein Largen	0.38156	-0.364467	-0.206993		0.441209	0.870846
KHSRP.24926.9.3	KHSRP	FUBP2	Far upstream element-binding protein 2	-0.0372864	-0.101883	-0.207107		0.496094	0.870846
SFRP1.14042.11.3	SFRP1	SARP-2	Secreted frizzled-related protein 1	0.144364	-0.025809	-0.207209		0.570312	0.895003
CD86.6232.54.3	CD86	B7-2	T-lymphocyte activation antigen CD86	1.112	1.13062	-0.207654		0.496094	0.870846
MZB1.16322.10.3	MZB1	PACAP	Marginal zone B- and B1-cell-specific protein	3.7642	2.989	-0.208082		0.359375	0.817007
POMC.9204.33.3	POMC	Corticotropin-lipotropin	Pro-opiomelanocortin	-0.0104697	0.0221719	-0.208394		0.0976562	0.658308
MCL1.10396.6.3	MCL1	Mcl-1	Induced myeloid leukemia cell differentiation protein Mcl-1	-0.134091	0.128472	-0.208553		0.734375	0.943268
APEX2.25123.198.3	APEX2	APEX2	DNA-(apurinic or apyrimidinic site) lyase 2	0.677077	0.405606	-0.208654		0.164062	0.704993
RAB21.17514.48.3	RAB21	RAB21	Ras-related protein Rab-21	-0.319334	-0.838378	-0.208677		0.425781	0.851788
RET.3220.40.2	RET	RET	Proto-oncogene tyrosine-protein kinase receptor Ret	0.220803	0.474957	-0.208719		0.652344	0.924399
TNS2.11667.29.3	TNS2	TENC1	Tensin-2	0.266558	-0.182792	-0.208743		0.425781	0.851788
IGDCC4.9793.145.3	IGDCC4	IGDC4	Immunoglobulin superfamily DCC subclass member 4	1.31568	1.2796	-0.208749		0.652344	0.924399
CA10.3289.19.2	CA10	Carbonic Anhydrase X	Carbonic anhydrase-related protein 10	0.127897	0.00472232	-0.208802		0.300781	0.78199
KREMEN2.3202.28.2	KREMEN2	KREM2	Kremen protein 2	0.0867566	-0.527572	-0.208861		0.25	0.753192
ASH2L.12832.10.3	ASH2L	ASH2L	Set1/Ash2 histone methyltransferase complex subunit ASH2	-0.160968	0.0988871	-0.209111		0.734375	0.943268
SPARC.3043.49.2	SPARC	ON	SPARC	-0.312122	-1.14524	-0.209154		0.496094	0.870846
GSTP1.13576.15.3	GSTP1	Glutathione S-transferase Pi	Glutathione S-transferase P	0.778695	0.0322681	-0.209213		0.203125	0.734128
LINGO3.10827.67.3	LINGO3	LIGO3	Leucine-rich repeat and immunoglobulin-like domain-containing nogo receptor-interacting protein 3	-0.64104	-0.71906	-0.209388		0.734375	0.943268
C16orf72.23379.60.3	C16orf72	CP072	UPF0472 protein C16orf72	-0.368046	-0.402856	-0.20953		1	1
CNTN5.3299.29.2	CNTN5	Contactin-5	Contactin-5	0.205803	0.180928	-0.209626		0.359375	0.817007
CACNA2D3.8885.6.3	CACNA2D3	CA2D3	Voltage-dependent calcium channel subunit alpha-2/delta-3	0.470482	0.091105	-0.210127		0.359375	0.817007
MYL9.21817.5.3	MYL9	MYL9	Myosin, light chain 9, regulatory	1.72873	1.6899	-0.210398		0.652344	0.924399
DKK4.3365.7.2	DKK4	Dkk-4	Dickkopf-related protein 4	1.12466	1.07507	-0.210455		0.910156	0.985046
ZNF41.10003.15.3	ZNF41	ZNF41	Zinc finger protein 41	0.0211838	-0.34426	-0.210778		0.359375	0.817007
AKR1B1.9854.36.3	AKR1B1	Aldose reductase	Aldose reductase	0.410824	0.986689	-0.210862		1	1
FAM210A.14593.152.3	FAM210A	F210A	Protein FAM210A	0.836791	0.692084	-0.211001		0.496094	0.870846
STUB1.10336.3.3	STUB1	CHIP	E3 ubiquitin-protein ligase CHIP	0.807249	-0.231124	-0.211046		0.141482	0.704993
DCTD.17756.69.3	DCTD	DCTD	Deoxycytidylate deaminase	0.167179	0.000757499	-0.211061		0.203125	0.734128
TNFRSF13C.5383.14.3	TNFRSF13C	BAFF Receptor	Tumor necrosis factor receptor superfamily member 13C	1.02164	0.194772	-0.211095		0.734375	0.943268
LY6G6D.6469.62.3	LY6G6D	LY66D	Lymphocyte antigen 6 complex locus protein G6d	0.184259	-0.330065	-0.21157		0.496094	0.870846
CDK8_CCNC.3359.11.2	CDK8_CCNC	CDK8/cyclin C	Cyclin-dependent kinase 8:Cyclin-C complex	0.357342	0.339638	-0.211686		0.359375	0.817007
TBCB.17686.27.3	TBCB	TBCB	Tubulin-folding cofactor B	0.336099	0.981126	-0.212009		0.820312	0.966504
AK4.17432.25.3	AK4	KAD4	Adenylate kinase 4, mitochondrial	-1.02586	-0.679989	-0.212067		1	1
TNFSF12.5939.42.3	TNFSF12	TWEAK	Tumor necrosis factor ligand superfamily member 12	0.23927	0.233078	-0.212116		0.820312	0.966504
CD300C.13406.161.3	CD300C	CLM6	CMRF35-like molecule 6	-0.877915	-0.737072	-0.212401		1	1
FAM234B.9981.18.3	FAM234B	K1467:C-term	Protein FAM234B:C-term	0.0988435	-0.195839	-0.212429		0.570312	0.895003
EPHA3.3432.21.2	EPHA3	EPHA3	Ephrin type-A receptor 3	-0.0772491	-0.12756	-0.212432		0.570312	0.895003
MED10.23264.42.3	MED10	MED10	Mediator of RNA polymerase II transcription subunit 10	1.31498	0.942903	-0.212584		0.570312	0.895003
CA5B.17673.34.3	CA5B	Carbonic Anhydrase VB	Carbonic anhydrase 5B, mitochondrial	-0.0129937	-0.736383	-0.21261		0.203125	0.734128
POLR2E.20441.35.3	POLR2E	RPAB1	DNA-directed RNA polymerases I, II, and III subunit RPABC1	-0.287055	-0.30946	-0.212643		0.359375	0.817007
FURIN.6276.16.3	FURIN	Furin	Furin	0.672363	1.08573	-0.212673		0.652344	0.924399
IL6.4673.13.2	IL6	IL-6	Interleukin-6	-0.367335	0.587582	-0.213078		0.570312	0.895003
VEGFA.14032.2.3	VEGFA	VEGF121	Vascular endothelial growth factor A, isoform 121	-0.578033	-0.212823	-0.213114		0.425781	0.851788
SLITRK1.10743.13.3	SLITRK1	SLIK1	SLIT and NTRK-like protein 1	0.155082	0.301803	-0.21368		0.570312	0.895003
LGSN.24499.36.3	LGSN	LGSN	Lengsin	0.372261	0.0359079	-0.21371		0.164062	0.704993
IL11RA.18216.22.3	IL11RA	IL-11 RA	Interleukin-11 receptor subunit alpha	0.675216	0.352907	-0.213816		0.425781	0.851788
ENPP6.15579.26.3	ENPP6	ENPP6	Ectonucleotide pyrophosphatase/phosphodiesterase family member 6	-0.692324	-0.567044	-0.213831		0.300781	0.78199
RBM39.4284.18.3	RBM39	RBM39	RNA-binding protein 39	-0.543822	-0.436772	-0.213856		0.0976562	0.658308
CRYBA2.23354.12.3	CRYBA2	CRBA2	Beta-crystallin A2	0.809624	0.526601	-0.21446		0.624065	0.924399
TYW3.23572.186.3	TYW3	TYW3	tRNA wybutosine-synthesizing protein 3 homolog	-0.218348	0.0428311	-0.214706		0.910156	0.985046
PPM1A.12619.14.3	PPM1A	Protein phophatase 2Ca	Protein phosphatase 1A	0.688324	0.182617	-0.214719		0.0742188	0.625392
IL17RD.3376.49.2	IL17RD	IL-17 RD	Interleukin-17 receptor D	0.178805	-0.465305	-0.214761		0.293622	0.78199
ACHE.10980.11.3	ACHE	ACES	Acetylcholinesterase	0.201566	-0.0698039	-0.215083		0.425781	0.851788
RPN1.10490.3.3	RPN1	RPN1:CD	Dolichyl-diphosphooligosaccharide--protein glycosyltransferase subunit 1:Cytoplasmic domain	0.764555	0.167934	-0.21531		0.570312	0.895003
NRXN3.16323.8.3	NRXN3	NRX3A	Neurexin-3	0.229759	0.193856	-0.215391		0.652344	0.924399
NARS1.21383.37.3	NARS1	SYNC	Asparaginyl-tRNA synthetase, cytoplasmic	1.82897	1.23741	-0.215414		0.652344	0.924399
PANK3.12658.72.3	PANK3	PANK3	Pantothenate kinase 3	0.0771497	0.543881	-0.215485		0.570312	0.895003
RAB33A.23255.7.3	RAB33A	Rab-33A	Ras-related protein Rab-33A	0.408988	0.283408	-0.21558		0.734375	0.943268
TTN.11352.42.3	TTN	TITIN	Titin	-0.0486606	0.102572	-0.21612		0.734375	0.943268
DECR1.12687.2.3	DECR1	DECR	2,4-dienoyl-CoA reductase, mitochondrial	-0.628513	-0.844667	-0.216155		0.359375	0.817007
CALB1.9918.23.3	CALB1	Calbindin D28	Calbindin	0.233157	0.270856	-0.216259		0.570312	0.895003
P4HA2.11348.132.3	P4HA2	P4HA2	Prolyl 4-hydroxylase subunit alpha-2	0.818998	-0.130222	-0.216271		0.203125	0.734128
CASP2.4904.7.1	CASP2	Caspase-2	Caspase-2	-0.633972	-0.633972	-0.216288		0.910156	0.985046
SLITRK3.10565.19.3	SLITRK3	SLIK3	SLIT and NTRK-like protein 3	0.738839	0.675466	-0.216313		0.570312	0.895003
HCCS.24453.75.3	HCCS	CCHL	Cytochrome c-type heme lyase	-0.299393	-0.211342	-0.216448		0.25	0.753192
DAPP1.11615.16.3	DAPP1	DAPP1	Dual adapter for phosphotyrosine and 3-phosphotyrosine and 3-phosphoinositide	0.899431	0.294299	-0.216451		0.359375	0.817007
SEMA6B.5121.3.2	SEMA6B	SEM6B	Semaphorin-6B	0.171897	0.0650259	-0.216472		0.496094	0.870846
ZFYVE27.13432.9.3	ZFYVE27	ZFY27:CD region 1	Protrudin:Cytoplasmic domain, region 1, isoform 6	0.649014	0.29139	-0.216683		0.425781	0.851788
RBBP5.13631.1.3	RBBP5	RB binding protein 5	Retinoblastoma-binding protein 5	-0.698516	-0.379332	-0.216806		0.624065	0.924399
CXCL3.22973.8.3	CXCL3	Gro-g	Gro-gamma	-0.290763	0.167247	-0.216807		0.652344	0.924399
CACYBP.12432.23.3	CACYBP	CYBP	Calcyclin-binding protein	0.138836	0.58719	-0.217131		0.425781	0.851788
FGF18.2761.49.2	FGF18	FGF-18	Fibroblast growth factor 18	0.256379	0.452648	-0.21753		0.652344	0.924399
NA.9355.26.3	NA	Fc_MOUSE	Fc_MOUSE	-0.0178269	-0.412221	-0.217535		0.910156	0.985046
RPL30.12478.15.3	RPL30	RL30	60S ribosomal protein L30	0.200657	-0.550439	-0.217599		0.570312	0.895003
ULK3.12437.18.3	ULK3	ULK3	Serine/threonine-protein kinase ULK3	-0.147808	-0.365559	-0.217751		0.359375	0.817007
CSTL1.6368.9.3	CSTL1	CST1L	Cystatin-like 1	0.568813	0.014637	-0.217796		0.300781	0.78199
ALPG.6706.18.3	ALPG	PPBN	Alkaline phosphatase, placental-like	-0.0278929	-0.0726458	-0.217871		0.734375	0.943268
RELL1.13399.33.3	RELL1	RELL1	RELT-like protein 1	0.204919	-0.0364087	-0.218213		0.734375	0.943268
WIF1.16070.7.3	WIF1	WIF-1	Wnt inhibitory factor 1	0.220798	-0.346723	-0.218248		0.359375	0.817007
LTA4H.3204.2.2	LTA4H	LKHA4	Leukotriene A-4 hydrolase	-0.118429	-0.298193	-0.218374		0.0546875	0.588163
RSPO2.8409.3.3	RSPO2	RSPO2	R-spondin-2	1.16653	1.04143	-0.218507		0.496094	0.870846
NA.9500.5.3	NA	Fc_MOUSE	Fc_MOUSE	-0.261624	-0.336793	-0.218662		0.570312	0.895003
ADAM23.7049.2.3	ADAM23	ADAM 23	Disintegrin and metalloproteinase domain-containing protein 23	0.0339487	-0.0422854	-0.218717		0.734375	0.943268
AGER.4125.52.2	AGER	sRAGE	Advanced glycosylation end product-specific receptor, soluble	-0.55028	-0.233166	-0.218836		0.496094	0.870846
C4A_C4B.2182.54.1	C4A_C4B	C4b	Complement C4b	0.802547	0.480673	-0.219155		0.0117188	0.514399
MSRA.7137.8.3	MSRA	MSRA	Mitochondrial peptide methionine sulfoxide reductase	0.783044	0.540823	-0.219742		0.910156	0.985046
PHOSPHO2.21329.66.3	PHOSPHO2	PHOP2	Pyridoxal phosphate phosphatase PHOSPHO2	0.370601	-0.0918488	-0.21978		0.300781	0.78199
FLRT1.13739.3.3	FLRT1	FLRT1	Leucine-rich repeat transmembrane protein FLRT1	0.0495629	-0.389233	-0.219838		0.734375	0.943268
CDH11.16305.10.3	CDH11	Cadherin-11:ECD	Cadherin-11:Extracellular domain	1.05544	1.33465	-0.22046		0.359375	0.817007
PSMB3.18339.207.3	PSMB3	PSB3	Proteasome subunit beta type-3	0.175999	0.122062	-0.220692		0.652344	0.924399
PF4V1.5663.18.3	PF4V1	PF4V	Platelet factor 4 variant	-0.171876	-0.47327	-0.220811		1	1
S100P.9926.4.3	S100P	S100P	Protein S100-P	0.511614	0.321612	-0.220933		0.0742188	0.625392
ITGAV_ITGB8.20191.13.3	ITGAV_ITGB8	Integrin aVb8	Integrin alpha V beta 8	0.334274	-0.410993	-0.220935		0.25	0.753192
CLEC11A.4500.50.2	CLEC11A	SCGF-alpha	Stem cell growth factor-alpha	0.641704	0.589955	-0.220973		0.570312	0.895003
GPR68.12503.5.3	GPR68	SPR1	Ovarian cancer G-protein coupled receptor 1	0.471795	0.245653	-0.221146		0.203125	0.734128
FTL.15324.58.3	FTL	Ferritin light chain	Ferritin light chain	1.05111	0.361977	-0.221382		0.496094	0.870846
CEACAM8.18873.8.3	CEACAM8	CEAM8	Carcinoembryonic antigen-related cell adhesion molecule 8	0.00213823	0.793166	-0.221393		1	1
MTAP.9910.9.3	MTAP	MTAP	S-methyl-5'-thioadenosine phosphorylase	1.09194	0.73348	-0.222023		0.300781	0.78199
SAA1.4336.2.1	SAA1	SAA	Serum amyloid A-1 protein	1.14505	0.567332	-0.222211		0.734375	0.943268
PRRG4.9579.59.3	PRRG4	TMG4	Transmembrane gamma-carboxyglutamic acid protein 4	0.383621	0.718136	-0.222522		0.910156	0.985046
RNF41.13411.21.3	RNF41	RNF41	E3 ubiquitin-protein ligase NRDP1	0.783991	0.420645	-0.222736		0.300781	0.78199
ST3GAL2.6281.51.3	ST3GAL2	SIA4B	CMP-N-acetylneuraminate-beta-galactosamide-alpha-2,3-sialyltransferase 2	-0.79097	-0.684494	-0.223113		0.652344	0.924399
ICAM5.5124.69.3	ICAM5	sICAM-5	Intercellular adhesion molecule 5	0.133171	0.320249	-0.223126		0.425781	0.851788
CST5.13661.193.3	CST5	CYTD	Cystatin-D	0.304193	-0.432904	-0.223233		0.820312	0.966504
SPOCK1.11487.4.3	SPOCK1	Testican-1	Testican-1	-0.247936	-0.269213	-0.223368		0.359375	0.817007
MDH2.12649.80.3	MDH2	Malate dehydrogenase 2	Malate dehydrogenase, mitochondrial	-0.222947	-0.223828	-0.223665		0.425781	0.851788
EZR.9753.17.3	EZR	Ezrin	Ezrin	1.5612	1.44954	-0.223781		0.910156	0.985046
PAEP.8867.18.3	PAEP	Glycodelin	Glycodelin	-0.512913	-0.296482	-0.223846		1	1
ZNF134.12787.47.3	ZNF134	ZN134	Zinc finger protein 134	-0.0824801	0.451811	-0.224047		0.734375	0.943268
MRE11.11319.106.3	MRE11	MRE11	Double-strand break repair protein MRE11	0.0465835	-0.0497175	-0.224266		0.820312	0.966504
PRKCB.5475.10.3	PRKCB	PKC-B-II	Protein kinase C beta type (splice variant beta-II)	0.550615	0.205296	-0.224852		0.496094	0.870846
NECTIN2.6245.4.3	NECTIN2	Nectin-2	Nectin-2	0.0429102	-0.154258	-0.224892		0.496094	0.870846
PPY.4588.1.2	PPY	PH	Pancreatic hormone	-0.0480761	0.0589276	-0.225404		0.359375	0.817007
RGS7.12538.19.3	RGS7	RGS7	Regulator of G-protein signaling 7	0.0419474	-0.424524	-0.226213		0.293622	0.78199
GIMAP4.24684.7.3	GIMAP4	GIMA4	GTPase IMAP family member 4	-0.0105571	-0.870958	-0.226298		0.203125	0.734128
NA.10622.9.3	NA	Fc_MOUSE	Fc_MOUSE	0.100461	-0.0809185	-0.226298		1	1
BCL6.13111.79.3	BCL6	BCL6	B-cell lymphoma 6 protein	0.196512	-0.716814	-0.226453		0.0273438	0.536222
UBE2V1.11626.7.3	UBE2V1	UB2V1	Ubiquitin-conjugating enzyme E2 variant 1	0.0827968	0.694911	-0.22654		0.570312	0.895003
PITPNA.9934.29.3	PITPNA	PIPNA	Phosphatidylinositol transfer protein alpha isoform	0.592629	0.934612	-0.226819		0.570312	0.895003
TMOD4.23530.3.3	TMOD4	TMOD4	Tropomodulin-4	0.213345	-0.154075	-0.226976		1	1
ARHGAP1.9815.5.3	ARHGAP1	RHG01:CRAL-TRIO	Rho GTPase-activating protein 1:Cellular retinaldehyde-TRIO domain	1.74343	1.27021	-0.227295		0.734375	0.943268
CRTAC1.5632.6.3	CRTAC1	CRAC1	Cartilage acidic protein 1	0.449358	0.386135	-0.227784		0.425781	0.851788
CETN2.13078.3.3	CETN2	CETN2	Centrin-2	0.441811	0.538705	-0.227785		0.910156	0.985046
CLUAP1.23307.7.3	CLUAP1	CLUA1	Clusterin-associated protein 1	0.970012	0.305513	-0.227874		0.570312	0.895003
MAGOHB.16875.13.3	MAGOHB	MGN2	Protein mago nashi homolog 2	0.187944	-0.022342	-0.227889		0.425781	0.851788
GLIPR1.9265.10.3	GLIPR1	GLIP1	Glioma pathogenesis-related protein 1	0.835963	0.709595	-0.227928		0.128906	0.684899
NA.10671.67.3	NA	Fc_MOUSE	Fc_MOUSE	0.183783	-0.24073	-0.228183		0.300781	0.78199
GALNT1.7090.17.3	GALNT1	GALT1	Polypeptide N-acetylgalactosaminyltransferase 1	-0.0264271	0.11025	-0.228654		0.496094	0.870846
INHA.25921.3.3	INHA	Inhibin a subunit	Inhibin a subunit	0.214384	-0.0143455	-0.228729		0.425781	0.851788
GALNT13.10908.2.3	GALNT13	GLT13	Polypeptide N-acetylgalactosaminyltransferase 13	0.325702	0.463875	-0.229198		0.425781	0.851788
FGF8.2443.10.4	FGF8	FGF-8B	Fibroblast growth factor 8 isoform B	-1.12743	-0.529681	-0.22923		0.910156	0.985046
HEXIM2.14205.6.3	HEXIM2	HEXI2	Protein HEXIM2	-0.309354	0.186648	-0.229361		0.910156	0.985046
ATE1.25108.6.3	ATE1	ATE1	Arginyl-tRNA--protein transferase 1	0.383035	-0.0366743	-0.229487		0.820312	0.966504
NT5DC3.9126.171.3	NT5DC3	NT5D3	5'-nucleotidase domain-containing protein 3	0.014894	-0.128391	-0.22952		0.359375	0.817007
CBX7.13027.20.3	CBX7	CBX7	Chromobox protein homolog 7	-0.444749	-0.562162	-0.229625		0.910156	0.985046
CBR4.21119.1.3	CBR4	CBR4	Carbonyl reductase family member 4	0.297643	0.740627	-0.229633		1	1
TAPBP.12378.71.3	TAPBP	TPSN	Tapasin	0.0439909	-0.0165318	-0.22986		0.734375	0.943268
LRP11.8330.1.3	LRP11	LRP11	Low-density lipoprotein receptor-related protein 11	-0.0411683	-0.492235	-0.229953		0.652344	0.924399
IL17RB.6262.14.3	IL17RB	IL-17B R	Interleukin-17 receptor B	-0.0443592	-0.436329	-0.230144		0.496094	0.870846
S100A4.9750.7.3	S100A4	S100A4	Protein S100-A4	0.0928868	-0.441034	-0.230719		0.359375	0.817007
BMP15.11129.66.3	BMP15	BMP15	Bone morphogenetic protein 15	1.59075	0.768799	-0.230762		0.910156	0.985046
DHX8.11601.26.3	DHX8	DHX8	ATP-dependent RNA helicase DHX8	-0.949712	-0.776562	-0.230766		0.820312	0.966504
CLU.4542.24.2	CLU	Clusterin	Clusterin	0.59958	0.935901	-0.230883		0.734375	0.943268
IL37.2723.9.2	IL37	IL-1F7	Interleukin-37	0.378375	-0.0340464	-0.230995		0.734375	0.943268
MAGEA6.18205.123.3	MAGEA6	MAGE-6	Melanoma-associated antigen 6	0.14449	-0.246801	-0.231002		0.652344	0.924399
COL6A2.16753.46.3	COL6A2	CO6A2	Collagen alpha-2(VI) chain	-0.805774	-0.678666	-0.231133		1	1
AMBP.15453.3.3	AMBP	a1-Microglobulin	Alpha-1-microglobulin	0.370211	1.31764	-0.231235		0.496094	0.870846
EPHA10.5076.53.2	EPHA10	EPHAA	Ephrin type-A receptor 10	-0.0414555	-0.0286152	-0.231241		0.734375	0.943268
FCRL4.8973.23.3	FCRL4	FCRL4:ECD	Fc receptor-like protein 4:Extracellular domain	0.15548	-0.0641953	-0.231841		0.652344	0.924399
SH3BP2.7769.29.3	SH3BP2	3BP2	SH3 domain-binding protein 2	-0.315586	-1.11426	-0.231874		0.300781	0.78199
THAP4.24490.16.3	THAP4	THAP4	THAP domain-containing protein 4	-0.136056	0.329817	-0.231964		0.910156	0.985046
BDNF.2421.7.3	BDNF	BDNF	Brain-derived neurotrophic factor	-0.381878	-0.723177	-0.232108		0.300781	0.78199
NA.11222.62.3	NA	Fc_MOUSE	Fc_MOUSE	-0.797624	-0.329812	-0.232229		0.820312	0.966504
GH2.10978.39.3	GH2	SOM2	Growth hormone variant	-0.562226	-0.992152	-0.232351		0.496094	0.870846
SCGN.10894.25.3	SCGN	Secretagogin	Secretagogin	0.741891	0.414608	-0.23262		0.496094	0.870846
FGFBP3.11219.95.3	FGFBP3	FGFP3	Fibroblast growth factor-binding protein 3	0.110109	0.319143	-0.232993		1	1
NLGN3.17427.26.3	NLGN3	NLGN3	Neuroligin-3	0.140455	-0.387514	-0.232999		0.25	0.753192
FAM189A2.5699.19.3	FAM189A2	CI061	Protein FAM189A2	-0.321398	-0.0831935	-0.233049		0.570312	0.895003
THRB.22808.59.3	THRB	THB	Thyroid hormone receptor beta	0.991088	0.468287	-0.233197		0.425781	0.851788
COPE.19310.81.3	COPE	COPE	Coatomer subunit epsilon	-0.683554	-1.43316	-0.233219		0.359375	0.817007
GPR101.11371.1.3	GPR101	GP101	Probable G-protein coupled receptor 101	-0.398559	-0.631806	-0.233247		0.570312	0.895003
CSNK1G2.17436.193.3	CSNK1G2	CSNK1G2	Casein kinase I isoform gamma-2	-0.623834	-1.0871	-0.23337		0.734375	0.943268
CD2AP.21961.14.3	CD2AP	CD2AP	CD2-associated protein	-0.953922	-0.641638	-0.233377		0.820312	0.966504
CEP112.23292.1.3	CEP112	CE112	Centrosomal protein of 112 kDa	0.190404	-0.0431148	-0.233519		1	1
TSSK1B.11179.7.3	TSSK1B	TSSK1	Testis-specific serine/threonine-protein kinase 1	-0.702965	-1.09216	-0.233636		0.425781	0.851788
MPL.3473.78.2	MPL	Thrombopoietin Receptor	Thrombopoietin Receptor	0.26993	-0.406995	-0.233795		0.25	0.753192
GREM1.18878.15.3	GREM1	GREM1	Gremlin-1	-0.598732	-1.05582	-0.233992		0.570312	0.895003
DBI.16919.1.3	DBI	ACBP	Acyl-CoA-binding protein	0.640817	0.49238	-0.234117		0.820312	0.966504
TKT.4306.4.2	TKT	Transketolase	Transketolase	-0.482954	-0.717388	-0.234434		0.203125	0.734128
NPTX1.9256.78.3	NPTX1	NPTX1	Neuronal pentraxin-1	0.195491	-0.0390316	-0.234523		0.570312	0.895003
IL5RA.13686.2.3	IL5RA	IL-5 Ra	Interleukin-5 receptor subunit alpha	2.2235	2.7773	-0.2347		0.496094	0.870846
ETV7.24679.35.3	ETV7	ETV7	Transcription factor ETV7	-0.268866	-0.129343	-0.235064		0.496094	0.870846
C2orf68.23276.14.3	C2orf68	CB068	UPF0561 protein C2orf68	0.106528	-0.673836	-0.235179		0.652344	0.924399
COPS7B.12384.92.3	COPS7B	CSN7B	COP9 signalosome complex subunit 7b	0.540304	-0.131195	-0.235888		0.496094	0.870846
SEMA4G.20540.65.3	SEMA4G	SEM4G	Semaphorin-4G	0.432492	0.507743	-0.236087		0.734375	0.943268
SVEP1.11109.56.3	SVEP1	SVEP1:Sushi 15-18	Sushi, von Willebrand factor type A, EGF and pentraxin domain-containing protein 1:Sushi 15-18	-0.111543	-0.458563	-0.236149		0.359375	0.817007
MDP1.20923.10.3	MDP1	MGDP1	Magnesium-dependent phosphatase 1	0.156518	0.45724	-0.236329		0.652344	0.924399
IGFALS.6605.17.3	IGFALS	IGFALS	Insulin-like growth factor-binding protein complex acid labile subunit	-0.173877	0.217376	-0.236382		1	1
CTSG.2431.17.3	CTSG	Cathepsin G	Cathepsin G	-0.412811	-0.00806646	-0.236695		1	1
CD38.11513.92.3	CD38	CD38	ADP-ribosyl cyclase/cyclic ADP-ribose hydrolase 1	-0.143615	-0.792229	-0.236758		0.910156	0.985046
QDPR.11257.1.3	QDPR	DHPR	Dihydropteridine reductase	0.553102	-0.375269	-0.236914		0.425781	0.851788
FAM86B1.22142.4.3	FAM86B1	F86B1	Putative protein N-methyltransferase FAM86B1	0.0446905	0.112167	-0.237065		0.425781	0.851788
UROD.19289.29.3	UROD	DCUP	Uroporphyrinogen decarboxylase	0.45812	0.109369	-0.237152		0.425781	0.851788
HSPA1B.18901.26.3	HSPA1B	HS71B	Heat shock 70 kDa protein 1B	0.877648	1.25389	-0.237465		0.820312	0.966504
C1orf226.7989.5.3	C1orf226	CA226	Uncharacterized protein C1orf226	0.421085	0.795648	-0.238224		0.359375	0.817007
FCRLB.15583.18.3	FCRLB	FCRLB	Fc receptor-like B	0.408024	-0.113609	-0.238247		0.300781	0.78199
LRRC4.21690.31.3	LRRC4	LRRC4	Leucine-rich repeat-containing protein 4	0.874193	0.797417	-0.238573		0.359375	0.817007
RIOX2.21371.12.3	RIOX2	MINA	Bifunctional lysine-specific demethylase and histidyl-hydroxylase MINA	-0.0855014	-0.115923	-0.23866		1	1
NEDD8.21445.40.3	NEDD8	Neddylin	Ubiquitin-like protein Nedd8	0.619143	0.985606	-0.238847		1	1
CLUH.24941.14.3	CLUH	CLU	Clustered mitochondria protein homolog	0.195452	0.17361	-0.239031		0.359375	0.817007
EHD1.24235.2.3	EHD1	EHD1	EH domain-containing protein 1	0.193995	1.01906	-0.239188		0.820312	0.966504
TNFRSF10B.8529.1.3	TNFRSF10B	TRAIL R2:Death	Tumor necrosis factor receptor superfamily member 10B:Death domain	0.0470743	-0.251573	-0.239243		0.25	0.753192
MAPRE1.12469.19.3	MAPRE1	MARE1	Microtubule-associated protein RP/EB family member 1	0.980339	1.65944	-0.239564		0.734375	0.943268
CDKN2B.9874.28.3	CDKN2B	p15-INK4b	Cyclin-dependent kinase 4 inhibitor B	0.265622	-0.026412	-0.239621		0.570312	0.895003
GPD1.11081.1.3	GPD1	GPDA	Glycerol-3-phosphate dehydrogenase [NAD(+)], cytoplasmic	0.406562	0.591358	-0.239652		0.734375	0.943268
NPTXR.8997.4.3	NPTXR	NPTXR	Neuronal pentraxin receptor	-0.0541224	-0.0288911	-0.240462		0.425781	0.851788
CDYL2.10752.8.3	CDYL2	CDYL2	Chromodomain Y-like protein 2	-0.736222	-0.823254	-0.240492		1	1
PTK6.3832.51.1	PTK6	PTK6	Protein-tyrosine kinase 6	0.358113	0.120125	-0.240543		0.359375	0.817007
GHRL.6518.85.3	GHRL	ghrelin	Appetite-regulating hormone	1.21044	1.21044	-0.24077		0.820312	0.966504
AMIGO2.6914.15.3	AMIGO2	AMGO2	Amphoterin-induced protein 2	0.592902	0.78532	-0.240803		0.652344	0.924399
DCTN6.18311.44.3	DCTN6	DCTN6	Dynactin subunit 6	0.903921	0.648529	-0.240836		0.441209	0.870846
TNFRSF10B.5534.49.2	TNFRSF10B	TRAIL R2:ECD	Tumor necrosis factor receptor superfamily member 10B:Extracellular domain, TNFR-Cys domains 1-3	0.168726	-0.129597	-0.241458		0.734375	0.943268
GUSB.15562.24.3	GUSB	BGLR	Beta-glucuronidase	0.315555	0.065368	-0.241993		0.425781	0.851788
CD1D.8749.194.3	CD1D	CD1D	Antigen-presenting glycoprotein CD1d	-0.716373	-0.934084	-0.242541		0.570312	0.895003
ST6GAL2.21737.20.3	ST6GAL2	SIAT2	Beta-galactoside alpha-2,6-sialyltransferase 2	0.108237	-0.0578162	-0.242603		0.652344	0.924399
XRCC1.12535.2.3	XRCC1	XRCC1	DNA repair protein XRCC1	-0.542668	0.282201	-0.24282		1	1
LYN.3381.24.2	LYN	LYNB	Tyrosine-protein kinase Lyn, isoform B	0.143923	-0.116711	-0.242865		0.652344	0.924399
CBLN2.21887.2.3	CBLN2	CBLN2	Cerebellin-2	-0.16662	-0.0547443	-0.243021		0.820312	0.966504
KLHL40.24256.7.3	KLHL40	KLH40	Kelch-like protein 40	-0.318768	-0.585398	-0.243208		0.734375	0.943268
PSIP1.17176.13.3	PSIP1	PSIP1	PC4 and SFRS1-interacting protein	2.17771	0.890092	-0.24324		0.25	0.753192
TGFB3.3520.58.1	TGFB3	TGF-b3	Transforming growth factor beta-3	-0.190927	-0.849349	-0.243298		0.300781	0.78199
RHOD.12442.4.3	RHOD	RHOD	Rho-related GTP-binding protein RhoD	-0.0694266	-0.285045	-0.243818		0.820312	0.966504
OLFM1.5703.26.3	OLFM1	NOE1	Noelin	-0.206109	-0.132239	-0.244108		0.820312	0.966504
ITGAV_ITGB1.20215.45.3	ITGAV_ITGB1	Integrin aVb1	Integrin alpha-V: beta-1 complex	0.597152	-0.398864	-0.244188		0.128906	0.684899
TEAD4.12516.13.3	TEAD4	TEAD4	Transcriptional enhancer factor TEF-3	-0.10121	-0.441342	-0.244615		0.25	0.753192
ID1.15402.2.3	ID1	ID-1	DNA-binding protein inhibitor ID-1	-0.620716	-0.839892	-0.244641		0.496094	0.870846
CABP2.24690.1.3	CABP2	CABP2	Calcium-binding protein 2	0.485255	-0.268757	-0.244656		0.203125	0.734128
TGFB2.4156.74.1	TGFB2	TGF-b2	Transforming growth factor beta-2	-0.246844	-1.06954	-0.244866		0.128906	0.684899
NTM.8428.102.3	NTM	NTRI	Neurotrimin	0.169761	-0.311753	-0.244879		0.570312	0.895003
NUCB1.10451.11.3	NUCB1	NUCB1	Nucleobindin-1	1.08805	0.147605	-0.245139		0.25	0.753192
SPINK14.8587.21.3	SPINK14	ISK52	Serine protease inhibitor Kazal-type 14	1.21814	1.01862	-0.245555		0.910156	0.985046
OSTN.7265.32.3	OSTN	OSTN	Osteocrin	0.181813	0.127305	-0.245815		0.652344	0.924399
FIS1.17746.77.3	FIS1	FIS1	Mitochondrial fission 1 protein	0.649673	0.349141	-0.245945		0.25	0.753192
CHIT1.10460.1.3	CHIT1	Chitotriosidase-1	Chitotriosidase-1	1.59774	1.21006	-0.246294		0.359375	0.817007
EEF1A1.25906.5.3	EEF1A1	EF-1-alpha-1	Elongation factor 1-alpha 1	-0.0785839	0.143286	-0.246585		0.570312	0.895003
GLO1.9883.29.3	GLO1	Glyoxalase I	Lactoylglutathione lyase	0.0656262	-0.163814	-0.246672		0.359375	0.817007
STARD10.23569.53.3	STARD10	STA10	START domain-containing protein 10	1.69343	2.4861	-0.246787		0.910156	0.985046
ATP6V1C2.22824.53.3	ATP6V1C2	VATC2	V-type proton ATPase subunit C 2	-0.208488	-0.64551	-0.246895		0.496094	0.870846
PELO.12431.13.3	PELO	PELO	Protein pelota homolog	0.802408	0.555476	-0.246932		0.570312	0.895003
None.8355.80.3	None	ISM1	Isthmin-1	0.439047	0.0968941	-0.246983		0.910156	0.985046
SPACA1.6228.58.3	SPACA1	sperm acrosome associated 1	Sperm acrosome membrane-associated protein 1	-0.536367	-0.767926	-0.247536		0.496094	0.870846
NTAN1.23524.2.3	NTAN1	NTAN1	Protein N-terminal asparagine amidohydrolase	0.487654	0.203434	-0.247579		0.734375	0.943268
CLCNKB.13683.18.3	CLCNKB	CLCKB	Chloride channel protein ClC-Kb	0.868974	0.14897	-0.247909		0.128906	0.684899
CBR1.12381.26.3	CBR1	CBR1	Carbonyl reductase [NADPH] 1	0.547925	0.482715	-0.248429		0.496094	0.870846
PRKG1.13067.5.3	PRKG1	KGP1B	cGMP-dependent protein kinase 1, beta isozyme	0.706621	0.677089	-0.24852		0.25	0.753192
MAEA.21477.105.3	MAEA	MAEA	Macrophage erythroblast attacher	-0.263187	0.157232	-0.248726		0.910156	0.985046
CHAC2.21156.5.3	CHAC2	CHAC2	Putative glutathione-specific gamma-glutamylcyclotransferase 2	0.775663	-0.258562	-0.248848		0.425781	0.851788
BLK.11338.49.3	BLK	BLK	Tyrosine-protein kinase BLK	0.0447605	0.195531	-0.248983		0.570312	0.895003
TIPRL.23387.18.3	TIPRL	TIPRL	TIP41-like protein	0.441647	1.2985	-0.249219		0.652344	0.924399
CMA1.3423.59.2	CMA1	Chymase	Chymase	-0.711361	-1.19709	-0.24953		0.0195312	0.536222
CARD17.18267.74.3	CARD17	CAR17	Caspase recruitment domain-containing protein 17	0.147134	-0.31079	-0.250029		1	1
NACA.3854.24.1	NACA	NACA	Nascent polypeptide-associated complex subunit alpha	0.208765	-0.0969847	-0.250147		0.0742188	0.625392
ASIC4.6951.26.3	ASIC4	ASIC4	Acid-sensing ion channel 4	-0.661701	-0.18065	-0.250252		0.734375	0.943268
BST2.8832.55.3	BST2	BST-2	Bone marrow stromal antigen 2	0.23219	0.0932374	-0.250439		0.652344	0.924399
ATF3.22075.16.3	ATF3	ATF3	Cyclic AMP-dependent transcription factor ATF-3	0.521726	0.32611	-0.25094		0.359375	0.817007
PDCD1LG2.3004.67.2	PDCD1LG2	PD-L2	Programmed cell death 1 ligand 2	0.951233	1.2934	-0.251122		0.734375	0.943268
RND3.15439.21.3	RND3	RND3	Rho-related GTP-binding protein RhoE	-0.146102	-0.504185	-0.251263		0.820312	0.966504
XAGE2.23248.1.3	XAGE2	XAGE2	X antigen family member 2	0.293946	0.00179063	-0.251378		0.425781	0.851788
SOX10.23678.132.3	SOX10	SOX10	Transcription factor SOX-10	-0.117526	-1.00759	-0.251656		0.0742188	0.625392
RCAN1.13465.5.3	RCAN1	CCP1	Calcipressin-1	0.0805836	0.319284	-0.251755		0.820312	0.966504
RBP4.7831.39.3	RBP4	RBP	Retinol-binding protein 4	1.14136	0.990655	-0.251796		1	1
BTK.19202.10.3	BTK	BTK	Tyrosine-protein kinase BTK	-0.188382	-0.590214	-0.251811		0.425781	0.851788
HBB.17137.160.3	HBB	Beta-globin	Hemoglobin subunit beta	0.32336	0.521687	-0.251949		0.496094	0.870846
GPX2.18894.1.3	GPX2	GPX2	Glutathione peroxidase 2	-0.19685	0.108649	-0.252038		1	1
RBL2.13565.2.3	RBL2	p130	Retinoblastoma-like protein 2	0.808297	0.808297	-0.25237		0.652344	0.924399
MAPKAPK5.8382.47.3	MAPKAPK5	MAPK5	MAP kinase-activated protein kinase 5	0.562826	0.307164	-0.252453		0.496094	0.870846
NA.6934.8.3	NA	Fc_MOUSE	Fc_MOUSE	-0.10385	-0.349175	-0.253093		0.496094	0.870846
ARRDC3.12352.70.3	ARRDC3	ARRD3	Arrestin domain-containing protein 3	0.496818	0.14493	-0.253348		0.910156	0.985046
NA.7963.36.3	NA	Fc_MOUSE	Fc_MOUSE	-0.752266	-0.190729	-0.253393		0.652344	0.924399
IGFBP6.14088.38.3	IGFBP6	IGFBP-6	Insulin-like growth factor-binding protein 6	0.743688	0.181792	-0.253799		0.128906	0.684899
CSAG2.22118.7.3	CSAG2	CSAG2	Chondrosarcoma-associated gene 2/3 protein	0.379153	-0.22114	-0.254154		0.652344	0.924399
TNFSF15.14057.68.3	TNFSF15	TNFSF15	Tumor necrosis factor ligand superfamily member 15	-0.107982	-0.362302	-0.25432		0.359375	0.817007
SEMA3E.10670.26.3	SEMA3E	Semaphorin 3E	Semaphorin-3E	0.934959	0.294075	-0.254344		0.164062	0.704993
GNS.8314.71.3	GNS	GNS	N-acetylglucosamine-6-sulfatase	0.244577	0.0868949	-0.254554		0.300781	0.78199
BCHE.8239.223.3	BCHE	Pseudocholinesterase	Cholinesterase	0.0424592	-0.329632	-0.254675		0.652344	0.924399
CRMP1.18323.39.3	CRMP1	DRP-1	Dihydropyrimidinase-related protein 1	0.333169	0.414696	-0.254767		0.820312	0.966504
ADGRF1.11243.90.3	ADGRF1	GPR110	Adhesion G-protein coupled receptor F1	0.216083	0.403521	-0.255007		0.570312	0.895003
MGAT3.21771.47.3	MGAT3	MGAT3	Beta-1,4-mannosyl-glycoprotein 4-beta-N-acetylglucosaminyltransferase	-0.447595	-0.376351	-0.2551		0.652344	0.924399
RPS27A.4474.19.2	RPS27A	Ubiquitin	Ubiquitin	0.31616	0.117564	-0.255214		0.164062	0.704993
PLD5.8081.55.3	PLD5	PLD5	Inactive phospholipase D5	0.341376	0.16289	-0.255339		0.25	0.753192
DYNC1LI1.24981.8.3	DYNC1LI1	DC1L1	Cytoplasmic dynein 1 light intermediate chain 1	0.352828	-0.129886	-0.25569		0.570312	0.895003
NA.8613.97.3	NA	Fc_MOUSE	Fc_MOUSE	-0.24622	-0.0614622	-0.25577		0.734375	0.943268
PRKAR2B.25463.3.3	PRKAR2B	KAP3	cAMP-dependent protein kinase type II-beta regulatory subunit	1.0885	0.78829	-0.255875		0.128906	0.684899
IL13RA1.2633.52.2	IL13RA1	IL-13 Ra1	Interleukin-13 receptor subunit alpha-1	-0.22381	0.0248977	-0.255881		0.910156	0.985046
PDCL3.20935.4.3	PDCL3	PDCL3	Phosducin-like protein 3	0.778253	0.608894	-0.255995		0.570312	0.895003
SERPINA11.9002.36.3	SERPINA11	SPA11	Serpin A11	-0.199243	-0.500341	-0.256145		0.359375	0.817007
ACVRL1.2969.11.1	ACVRL1	ALK-1	Serine/threonine-protein kinase receptor R3	-0.304788	-0.17156	-0.256398		0.820312	0.966504
ABRAXAS1.8784.7.3	ABRAXAS1	F175A	BRCA1-A complex subunit Abraxas	-0.237816	-0.204878	-0.25641		0.652344	0.924399
NECTIN1.9300.13.3	NECTIN1	nectin-1 gamma:ECD	Nectin-1, isoform gamma:Extracellular domain	-0.0902958	-0.531806	-0.256435		0.496094	0.870846
MASP1.9125.23.3	MASP1	MASP3:Sushi 1 and Sushi 2	Mannan-binding lectin serine protease 1:Sushi 1 and Sushi 2	-0.804749	-0.92129	-0.256438		0.910156	0.985046
PCDH9.10558.26.3	PCDH9	PCDH9	Protocadherin-9	0.0149361	-0.405975	-0.256443		0.425781	0.851788
RPRD1A.13515.8.3	RPRD1A	RPR1A	Regulation of nuclear pre-mRNA domain-containing protein 1A	-0.0684231	-0.514142	-0.256518		0.441209	0.870846
NA.12898.5.3	NA	Fc_MOUSE	Fc_MOUSE	0.523612	0.176087	-0.256587		0.141482	0.704993
PHYH.23369.17.3	PHYH	PAHX	Phytanoyl-CoA dioxygenase, peroxisomal	0.532324	0.934609	-0.256675		0.820312	0.966504
TBC1D28.22799.17.3	TBC1D28	TBC28	TBC1 domain family member 28	0.324566	-0.136967	-0.256722		0.359375	0.817007
PARP1.8893.29.3	PARP1	PARP:region 1	Poly [ADP-ribose] polymerase 1:region 1	0.241052	0.204923	-0.256928		0.496094	0.870846
TMPRSS15.3189.61.2	TMPRSS15	Enterokinase	Enteropeptidase	-0.225373	-0.836199	-0.257597		0.300781	0.78199
NR0B2.22776.40.3	NR0B2	SHP	Nuclear receptor 0B2	0.818894	0.439084	-0.257649		0.441209	0.870846
PRG3.9015.1.3	PRG3	PRG3	Proteoglycan 3	-0.421601	-0.590849	-0.258022		0.570312	0.895003
RNF215.7758.217.3	RNF215	RN215:ECD	RING finger protein 215:Extracellular domain	0.37287	-0.232402	-0.258146		0.359375	0.817007
UBE2V2.18165.181.3	UBE2V2	UB2V2	Ubiquitin-conjugating enzyme E2 variant 2	0.216158	0.824637	-0.258298		0.570312	0.895003
STX3.7186.111.3	STX3	STX3	Syntaxin-3	-0.110774	0.0594888	-0.258299		0.570312	0.895003
ST13.18387.7.3	ST13	suppression of tumorigenicity 13	Hsc70-interacting protein	1.04623	1.58966	-0.259077		0.910156	0.985046
KAT2A.19369.17.3	KAT2A	GCNL2	Histone acetyltransferase KAT2A	-0.0752084	-0.334392	-0.259184		0.25	0.753192
PTS.12014.19.3	PTS	PTPS	6-pyruvoyl tetrahydrobiopterin synthase	-0.430838	-1.05896	-0.259223		0.910156	0.985046
UBLCP1.19124.9.3	UBLCP1	UBCP1	Ubiquitin-like domain-containing CTD phosphatase 1	0.915884	0.356867	-0.259226		0.359375	0.817007
NA.6522.57.3	NA	Fc_MOUSE	Fc_MOUSE	0.0825635	-0.327593	-0.25924		0.570312	0.895003
SST.5957.30.3	SST	Somatostatin-28	Somatostatin-28	-0.0272305	-0.411533	-0.259463		0.359375	0.817007
AKR1D1.18398.1.3	AKR1D1	AK1D1	3-oxo-5-beta-steroid 4-dehydrogenase	0.566581	0.0548381	-0.259557		0.528612	0.895003
HHLA2.14132.21.3	HHLA2	HHLA2	HERV-H LTR-associating protein 2	-0.040961	-0.300577	-0.259616		0.128906	0.684899
VEGFD.13098.93.3	VEGFD	VEGF-D	Vascular endothelial growth factor D	0.258802	0.153513	-0.259744		0.652344	0.924399
PCBP2.23363.41.3	PCBP2	PCBP2	Poly(rC)-binding protein 2	0.670666	0.310443	-0.259751		0.496094	0.870846
EXOSC5.20968.22.3	EXOSC5	EXOS5	Exosome complex component RRP46	-0.53279	-0.566847	-0.259825		0.734375	0.943268
HBA1_HBB.4915.64.2	HBA1_HBB	Hemoglobin	Hemoglobin	0.762489	-0.630664	-0.25986		0.496094	0.870846
COX5B.7887.57.3	COX5B	COX5B	Cytochrome c oxidase subunit 5B, mitochondrial	0.609641	0.163578	-0.259954		0.300781	0.78199
GRM4.24013.6.3	GRM4	GRM4	Metabotropic glutamate receptor 4	-0.353064	-0.128407	-0.259983		0.570312	0.895003
SCGB1D1.21562.3.3	SCGB1D1	SG1D1	Secretoglobin family 1D member 1	0.555147	0.102252	-0.260047		0.128906	0.684899
TPT1.3872.2.1	TPT1	TCTP	Translationally-controlled tumor protein	0.715116	0.424997	-0.260134		0.425781	0.851788
ACAT2.17341.89.3	ACAT2	THIC	Acetyl-CoA acetyltransferase, cytosolic	0.602907	0.172134	-0.260192		1	1
FSTL5.7099.33.3	FSTL5	FSTL5	Follistatin-related protein 5	-0.297808	-0.316689	-0.260484		0.734375	0.943268
AKR7A3.18173.11.3	AKR7A3	ARK73	Aflatoxin B1 aldehyde reductase member 3	0.00413691	-0.445554	-0.260613		0.425781	0.851788
MGA.11587.5.3	MGA	MGAP	MAX gene-associated protein	0.104448	-0.40408	-0.260748		0.652344	0.924399
ARAF.12583.77.3	ARAF	ARAF	Serine/threonine-protein kinase A-Raf	-0.205916	-0.499601	-0.260876		0.570312	0.895003
PLXNA4.19560.23.3	PLXNA4	PLXA4	Plexin-A4	0.00766483	-0.247282	-0.260878		0.300781	0.78199
PSMD11.13572.43.3	PSMD11	PSD11	26S proteasome non-ATPase regulatory subunit 11	0.646333	0.188679	-0.261269		0.203125	0.734128
GRIA4.10760.107.3	GRIA4	GRIA4	Glutamate receptor 4	-0.198108	0.00694921	-0.261524		0.496094	0.870846
PTPA.24717.26.3	PTPA	PTPA	Serine/threonine-protein phosphatase 2A regulatory subunit B'	0.899418	1.4282	-0.261573		0.425781	0.851788
ADGRB3.15365.41.3	ADGRB3	BAI3	Adhesion G protein-coupled receptor B3	-0.295101	0.0822455	-0.261618		0.570312	0.895003
PHF11.22528.1.3	PHF11	PHF11	PHD finger protein 11	0.960982	0.228951	-0.261619		0.820312	0.966504
GTSF1.20946.41.3	GTSF1	GTSF1	Gametocyte-specific factor 1	0.830072	-0.527022	-0.261722		0.25	0.753192
PPP1R2.19152.4.3	PPP1R2	IPP2	Protein phosphatase inhibitor 2	0.273515	0.399619	-0.262071		0.734375	0.943268
SHMT2.12691.44.3	SHMT2	GLYM	Serine hydroxymethyltransferase, mitochondrial	-0.393126	-0.432553	-0.262144		0.570312	0.895003
POR.2731.29.2	POR	NADPH-P450 Oxidoreductase	NADPH--cytochrome P450 reductase	-0.445538	-0.541207	-0.262216		0.910156	0.985046
C1QL2.6423.66.3	C1QL2	C1QL2	Complement C1q-like protein 2	0.218071	-0.0674003	-0.262385		0.652344	0.924399
NTMT1.12454.105.3	NTMT1	NTM1A	N-terminal Xaa-Pro-Lys N-methyltransferase 1	0.362632	-0.073883	-0.262407		0.496094	0.870846
TPO.3873.51.2	TPO	TMA	Thyroid peroxidase	0.0228627	-0.294292	-0.262767		0.425781	0.851788
HECTD3.25244.9.3	HECTD3	HECD3	Probable E3 ubiquitin-protein ligase HECTD3	0.251116	-0.394325	-0.262808		0.652344	0.924399
ATAD1.6625.31.3	ATAD1	ATAD1	ATPase family AAA domain-containing protein 1	-0.771033	-0.771033	-0.262911		0.496094	0.870846
MTX2.8839.4.3	MTX2	Metaxin-2	Metaxin-2	-0.902553	-0.739051	-0.263049		0.570312	0.895003
GRIPAP1.24432.3.3	GRIPAP1	GRAP1	GRIP1-associated protein 1	-0.347203	-0.74899	-0.263128		0.359375	0.817007
IMPA2.12581.39.3	IMPA2	IMPA2	Inositol monophosphatase 2	-0.0382703	-0.0697725	-0.263476		0.652344	0.924399
DLK2.9359.9.3	DLK2	EGFL9	Protein delta homolog 2	0.211003	0.168633	-0.263625		0.300781	0.78199
GPX5.9475.22.3	GPX5	GPX5	Epididymal secretory glutathione peroxidase	0.104039	0.375396	-0.263819		0.570312	0.895003
PDCD6IP.18174.79.3	PDCD6IP	PDC6I	Programmed cell death 6-interacting protein	-0.0167877	0.0226572	-0.263825		0.820312	0.966504
LDLR.13129.40.3	LDLR	LDLR	Low-density lipoprotein receptor	-0.286324	-0.899842	-0.263913		0.203125	0.734128
GFRA3.2505.49.3	GFRA3	GFRa-3	GDNF family receptor alpha-3	-0.832822	-0.516549	-0.26393		1	1
COX5A.18226.148.3	COX5A	COX5A	Cytochrome c oxidase subunit 5A, mitochondrial	0.114715	1.13411	-0.263969		0.652344	0.924399
TCEAL4.23250.3.3	TCEAL4	TCAL4	Transcription elongation factor A protein-like 4	0.729894	-0.401448	-0.26406		0.300781	0.78199
APOF.12370.30.3	APOF	Apo F	Apolipoprotein F	-0.947794	-0.322759	-0.264255		1	1
NATD1.18261.34.3	NATD1	NATD1	Protein NATD1	0.0178784	0.0616003	-0.264342		0.300781	0.78199
VSNL1.13522.20.3	VSNL1	VISL1	Visinin-like protein 1	0.193177	-0.0608565	-0.26463		0.359375	0.817007
TCF24.23339.46.3	TCF24	TCF24	Transcription factor 24	-0.398716	-0.851299	-0.264733		0.624065	0.924399
NMES1.6406.3.3	NMES1	NMES1	Normal mucosa of esophagus-specific gene 1 protein	0.732782	0.302102	-0.264745		0.496094	0.870846
TMEM8B.12742.160.3	TMEM8B	TMM8B	Transmembrane protein 8B	0.118512	-0.09528	-0.264797		0.425781	0.851788
NUDT12.13947.371.3	NUDT12	NUD12	Peroxisomal NADH pyrophosphatase NUDT12	0.471074	0.443629	-0.264853		0.359375	0.817007
NPTX2.6521.35.3	NPTX2	NPTX2	Neuronal pentraxin-2	-0.0707264	0.0357938	-0.264896		0.203125	0.734128
PRC1.11591.43.3	PRC1	PRC1	Protein regulator of cytokinesis 1	0.0355502	-0.15694	-0.265003		0.425781	0.851788
CSF3R.2719.3.4	CSF3R	G-CSF-R	Granulocyte colony-stimulating factor receptor	0.793176	-0.154513	-0.265202		0.164062	0.704993
HDGF.16758.96.3	HDGF	HDGF	Hepatoma-derived growth factor	1.208	0.139045	-0.265386		0.300781	0.78199
MPP7.12732.13.3	MPP7	MPP7	MAGUK p55 subfamily member 7	0.738912	0.804485	-0.265616		0.300781	0.78199
COLEC12.5457.5.2	COLEC12	COLEC12	Collectin-12	0.325438	0.672334	-0.266006		0.734375	0.943268
SULT1A1.21227.18.3	SULT1A1	SULT 1A1*2	SULT 1A1*2	-0.529109	-1.09352	-0.26619		0.183431	0.734128
MBNL2.24446.65.3	MBNL2	MBNL2	Muscleblind-like protein 2	0.659352	0.163576	-0.266401		0.203125	0.734128
DNAJB9.11214.40.3	DNAJB9	DNJB9	DnaJ homolog subfamily B member 9	-0.0330902	-0.0483762	-0.266438		0.820312	0.966504
BGLAP.5747.67.3	BGLAP	Osteocalcin	Osteocalcin	-1.17661	-0.538328	-0.266543		0.652344	0.924399
HPCAL1.17791.25.3	HPCAL1	HPCL1	Hippocalcin-like protein 1	0.473872	-0.150034	-0.266689		0.652344	0.924399
GPC1.8697.38.3	GPC1	Glypican 1	Glypican-1	0.885893	0.191599	-0.266853		0.25	0.753192
MRPL33.13453.2.3	MRPL33	RM33	39S ribosomal protein L33, mitochondrial	0.265804	-0.161347	-0.267285		0.570312	0.895003
SLC26A5.9127.4.3	SLC26A5	S26A5	Prestin	-0.0636593	-0.140571	-0.267828		0.734375	0.943268
FZD4.22585.5.3	FZD4	FZD4	Frizzled-4	0.893236	0.623704	-0.268807		0.734375	0.943268
CEBPG.19572.10.3	CEBPG	CEBPG	CCAAT/enhancer-binding protein gamma	0.434903	-0.843341	-0.268938		0.425781	0.851788
DNPH1.17785.11.3	DNPH1	RCL	2'-deoxynucleoside 5'-phosphate N-hydrolase 1	-0.495518	-0.758651	-0.26894		0.496094	0.870846
MAGEA10.13610.9.3	MAGEA10	MAGE-10	Melanoma-associated antigen 10	0.584323	0.308145	-0.269055		0.820312	0.966504
TMOD3.12861.13.3	TMOD3	TMOD3	Tropomodulin-3	0.922244	0.902196	-0.26926		0.425781	0.851788
USF1.21355.4.3	USF1	USF1	Upstream stimulatory factor 1	0.782706	0.469552	-0.269632		0.359375	0.817007
UGT2B15.25080.16.3	UGT2B15	UDB15	UDP-glucuronosyltransferase 2B15	-0.105949	-0.75506	-0.269743		0.359375	0.817007
PDGFB.4149.8.2	PDGFB	PDGF-BB	Platelet-derived growth factor subunit B	0.343054	-0.506936	-0.26993		0.128906	0.684899
SNX27.24945.16.3	SNX27	SNX27	Sorting nexin-27	0.0726998	-0.267289	-0.270047		0.362727	0.819445
BTC.9242.11.3	BTC	BTC	Betacellulin	0.311978	-0.309875	-0.270109		0.359375	0.817007
DSCAML1.18886.28.3	DSCAML1	DSCL1	Down syndrome cell adhesion molecule-like protein 1	0.191313	0.115955	-0.270247		0.570312	0.895003
ACVRL1.16318.12.3	ACVRL1	ALK-1	Serine/threonine-protein kinase receptor R3	-0.275185	-0.522862	-0.27035		0.141482	0.704993
BLOC1S1.23246.67.3	BLOC1S1	BL1S1	Biogenesis of lysosome-related organelles complex 1 subunit 1	-0.191896	-0.053099	-0.270382		0.652344	0.924399
IFNGR1.5825.49.3	IFNGR1	IFN-g R1	Interferon gamma receptor 1	0.0278968	0.152591	-0.270468		0.25	0.753192
NLGN3.8941.4.3	NLGN3	NLGN3	Neuroligin-3	0.420074	-0.246545	-0.271091		0.300781	0.78199
ADAMTSL2.6379.62.3	ADAMTSL2	ATL2	ADAMTS-like protein 2	0.31347	0.222947	-0.271221		0.425781	0.851788
SYT11.7089.42.3	SYT11	SYT11	Synaptotagmin-11	0.402073	-0.128395	-0.2713		0.164062	0.704993
FGF16.4393.3.1	FGF16	FGF-16	Fibroblast growth factor 16	0.086905	0.17051	-0.271432		0.25	0.753192
PRSS57.8351.17.3	PRSS57	PRS57	Serine protease 57	-0.606705	-0.683878	-0.271676		0.496094	0.870846
FCRL5.6103.70.3	FCRL5	FCRL5	Fc receptor-like protein 5	-1.51652	-1.67213	-0.271822		1	1
IL17B.14022.17.3	IL17B	IL-17B	Interleukin-17B	0.413659	0.584559	-0.272413		0.652344	0.924399
NABP1.20454.24.3	NABP1	SOSB2	SOSS complex subunit B2	-0.691238	-0.926531	-0.272632		0.25	0.753192
NCF2.10047.12.3	NCF2	NCF-2	Neutrophil cytosol factor 2	0.117779	-0.785157	-0.272933		0.25	0.753192
CA10.13666.222.3	CA10	Carbonic Anhydrase X	Carbonic anhydrase-related protein 10	0.119266	0.285026	-0.273134		0.734375	0.943268
BCL2L2.13097.11.3	BCL2L2	Apoptosis regulator Bcl-W	Bcl-2-like protein 2	0.757885	0.019745	-0.273539		0.300781	0.78199
HNRNPK.19333.4.3	HNRNPK	hnRNP K	Heterogeneous nuclear ribonucleoprotein K	0.121352	-0.327707	-0.273833		0.164062	0.704993
NA.8518.55.3	NA	Fc_MOUSE	Fc_MOUSE	-0.406507	-1.15061	-0.273922		0.425781	0.851788
NUDT2.16583.8.3	NUDT2	AP4A	Bis(5'-nucleosyl)-tetraphosphatase [asymmetrical]	0.476972	0.524773	-0.273948		0.164062	0.704993
LILRB3.15615.8.3	LILRB3	LIRB3	Leukocyte immunoglobulin-like receptor subfamily B member 3	0.391591	-0.294173	-0.274372		0.25	0.753192
CMBL.19115.13.3	CMBL	CMBL	Carboxymethylenebutenolidase homolog	0.265774	-0.227064	-0.274608		0.300781	0.78199
SSPN.23275.9.3	SSPN	SSPN	Sarcospan	-0.00613512	-0.430793	-0.275023		0.25	0.753192
EOLA1.24905.22.3	EOLA1	CX04A	Protein CXorf40A	0.448465	0.200375	-0.275136		0.128906	0.684899
AGFG2.23597.11.3	AGFG2	AGFG2	Arf-GAP domain and FG repeat-containing protein 2	0.457085	0.197127	-0.275209		1	1
CHST2.4428.1.2	CHST2	CHST2	Carbohydrate sulfotransferase 2	-0.30888	-0.779559	-0.275287		0.300781	0.78199
GOLGA7.19174.141.3	GOLGA7	GOGA7	Golgin subfamily A member 7	0.756631	-0.0392485	-0.275447		0.0976562	0.658308
TALDO1.11347.9.3	TALDO1	Transaldolase	Transaldolase	0.82669	0.551233	-0.275457		0.652344	0.924399
ESD.4984.83.1	ESD	Esterase D	S-formylglutathione hydrolase	-0.0948466	-0.289809	-0.275911		0.820312	0.966504
MYZAP.9964.10.3	MYZAP	MYZAP	Myocardial zonula adherens protein	-0.0600704	0.0724747	-0.276034		0.164062	0.704993
CADM1.3326.58.2	CADM1	Nectin-like protein 2	Cell adhesion molecule 1	0.125791	-0.144676	-0.276574		0.359375	0.817007
CHKB.13117.232.3	CHKB	CHKB	Choline/ethanolamine kinase	-0.347378	-0.691265	-0.276655		0.164062	0.704993
C3.2754.50.2	C3	C3	Complement C3	0.168248	-0.657502	-0.276691		0.203125	0.734128
ENO2.10339.48.3	ENO2	NSE	Gamma-enolase	0.0326436	-0.44603	-0.276771		0.0546875	0.588163
LAP3.13959.7.3	LAP3	LAP	Cytosol aminopeptidase	0.431244	-0.17775	-0.276813		0.0195312	0.536222
BTK.3416.2.2	BTK	BTK	Tyrosine-protein kinase BTK	-0.204959	-0.311138	-0.27694		0.425781	0.851788
IL17C.9255.5.3	IL17C	IL-17C	Interleukin-17C	0.68159	0.326057	-0.276959		0.128906	0.684899
TFPI2.9233.71.3	TFPI2	TFPI -2	Tissue factor pathway inhibitor 2	0.106781	0.0329849	-0.277314		0.910156	0.985046
TES.17419.17.3	TES	TES	Testin	-0.595056	0.861392	-0.277483		0.820312	0.966504
RTF2.23534.27.3	RTF2	RTF2	Protein RTF2 homolog	0.466294	-0.0777542	-0.277958		0.25	0.753192
EPS8L1.24899.13.3	EPS8L1	ES8L1	Epidermal growth factor receptor kinase substrate 8-like protein 1	0.283067	-0.513282	-0.278008		0.359375	0.817007
HAVCR2.7152.5.3	HAVCR2	TIMD3	Hepatitis A virus cellular receptor 2	0.358585	0.0802053	-0.278228		0.496094	0.870846
MAPK14.5007.1.1	MAPK14	MAPK14	Mitogen-activated protein kinase 14	2.09348	1.15777	-0.278285		0.25	0.753192
DECR2.18343.10.3	DECR2	DECR2	Peroxisomal 2,4-dienoyl-CoA reductase	0.434065	-0.0803537	-0.278479		0.0742188	0.625392
DNER.9769.48.3	DNER	DNER:ECD	Delta and Notch-like epidermal growth factor-related receptor:Extracellular domain	-0.0480822	0.174747	-0.279308		0.300781	0.78199
CLIC2.17837.5.3	CLIC2	CLIC2	Chloride intracellular channel protein 2	0.617044	-0.296971	-0.279427		0.425781	0.851788
PLXND1.19561.216.3	PLXND1	PLXD1	Plexin-D1	0.163406	-0.00980898	-0.279454		0.570312	0.895003
SIGLEC1.4464.10.2	SIGLEC1	Sialoadhesin	Sialoadhesin	0.120295	0.281093	-0.279823		0.910156	0.985046
EIF1AD.13545.97.3	EIF1AD	EIF1A	Probable RNA-binding protein EIF1AD	0.266172	0.2079	-0.28012		0.203125	0.734128
CENPW.8864.59.3	CENPW	CENPW	Centromere protein W	-0.0226575	-0.280727	-0.280225		0.570312	0.895003
NLGN1.23000.22.3	NLGN1	NLGN1	Neuroligin-1	-0.157816	0.0888102	-0.280764		0.570312	0.895003
BCL7A.21331.19.3	BCL7A	BCL7A	B-cell CLL/lymphoma 7 protein family member A	-0.154906	-0.225937	-0.280817		0.0142662	0.536222
INPP5B.12641.3.3	INPP5B	I5P2	Type II inositol 1,4,5-trisphosphate 5-phosphatase	0.670159	0.303887	-0.280924		0.496094	0.870846
RAC2.18950.13.3	RAC2	RAC2	Ras-related C3 botulinum toxin substrate 2	0.0270895	-0.381744	-0.281462		0.0546875	0.588163
DUT.9995.6.3	DUT	DUT	Deoxyuridine 5'-triphosphate nucleotidohydrolase, mitochondrial	-0.0215965	0.559893	-0.281604		0.496094	0.870846
CAB39.17757.86.3	CAB39	CAB39	Calcium-binding protein 39	0.421562	0.904367	-0.281679		0.910156	0.985046
BAD.5870.23.2	BAD	BAD	Bcl2-associated agonist of cell death	0.177996	-0.194889	-0.282044		0.128906	0.684899
CYCS.2942.50.2	CYCS	Cytochrome c	Cytochrome c	-0.266384	-0.797582	-0.282234		0.128906	0.684899
ITGA6.21979.8.3	ITGA6	Integrin a6	Integrin alpha-6	0.198049	0.146537	-0.282267		0.820312	0.966504
CXCL10.4141.79.1	CXCL10	IP-10	C-X-C motif chemokine 10	2.78928	1.86062	-0.282381		0.820312	0.966504
SLITRK4.7139.14.3	SLITRK4	SLIK4	SLIT and NTRK-like protein 4	-0.411624	0.411364	-0.282615		0.652344	0.924399
PTPN13.12664.19.3	PTPN13	PTN13	Tyrosine-protein phosphatase non-receptor type 13	0.352009	-0.270807	-0.282856		0.820312	0.966504
IGHG1.2744.57.2	IGHG1	IgG	Immunoglobulin G	-0.161617	-0.636034	-0.283074		0.652344	0.924399
GJA8.12711.19.3	GJA8	CXA8	Gap junction alpha-8 protein	0.081171	-0.737846	-0.283557		0.300781	0.78199
SYT1.21328.2.3	SYT1	SYT1	Synaptotagmin-1	0.299682	0.286184	-0.283918		0.25	0.753192
EIF3J.13497.34.3	EIF3J	EIF3J	Eukaryotic translation initiation factor 3 subunit J	0.491216	0.104618	-0.283923		0.570312	0.895003
YWHAG.4179.57.3	YWHAG	14-3-3 protein gamma	14-3-3 protein gamma	1.3345	1.60252	-0.284849		0.570312	0.895003
THG1L.18215.5.3	THG1L	THG1	Probable tRNA(His) guanylyltransferase	0.0702072	-0.166169	-0.284948		0.425781	0.851788
NA.6277.55.3	NA	Fc_MOUSE	Fc_MOUSE	0.205197	-0.268202	-0.285253		0.425781	0.851788
PRC1.15310.61.3	PRC1	PRC1	Protein regulator of cytokinesis 1	-0.606571	-0.810697	-0.285449		0.820312	0.966504
CDH3.2643.57.2	CDH3	P-Cadherin	Cadherin-3	1.14398	1.15358	-0.285938		0.496094	0.870846
GATM.18188.12.3	GATM	GATM	Glycine amidinotransferase, mitochondrial	0.15404	1.11519	-0.286011		0.820312	0.966504
DTD2.18280.29.3	DTD2	DTD2	Putative D-tyrosyl-tRNA(Tyr) deacylase 2	0.558795	-0.0805221	-0.286166		0.820312	0.966504
ATP1B2.7218.87.3	ATP1B2	AT1B2	Sodium/potassium-transporting ATPase subunit beta-2	0.513406	0.506696	-0.286434		0.359375	0.817007
IL17B.3499.77.2	IL17B	IL-17B	Interleukin-17B	0.473315	0.448805	-0.288041		0.425781	0.851788
TTPAL.24687.18.3	TTPAL	TTPAL	Alpha-tocopherol transfer protein-like	0.743903	-0.0593615	-0.28813		0.570312	0.895003
LASP1.21862.145.3	LASP1	LASP-1	LIM and SH3 domain protein 1	0.454256	0.576795	-0.288156		1	1
TXNDC15.6366.38.3	TXNDC15	TXD15	Thioredoxin domain-containing protein 15	1.00687	0.689405	-0.288746		0.164062	0.704993
ITGA2B_ITGB3.19574.5.3	ITGA2B_ITGB3	gpIIbIIIa	Integrin alpha-IIb: beta-3 complex	0.426496	-0.41506	-0.288805		0.652344	0.924399
CCL2.2578.67.2	CCL2	MCP-1	C-C motif chemokine 2	0.437624	0.912179	-0.28892		1	1
PABPN1.8921.139.3	PABPN1	PABP2	Polyadenylate-binding protein 2	-0.73741	-0.92608	-0.289308		0.300781	0.78199
INIP.23622.128.3	INIP	SOSSC	SOSS complex subunit C	0.650262	0.408932	-0.289733		0.359375	0.817007
COA7.23258.56.3	COA7	COA7	Cytochrome c oxidase assembly factor 7	1.49832	1.09627	-0.289788		0.734375	0.943268
CA11.8859.51.3	CA11	CAH11	Carbonic anhydrase-related protein 11	0.142149	-0.0950254	-0.289898		0.652344	0.924399
MSRB1.20971.1.3	MSRB1	MSRB1	Methionine-R-sulfoxide reductase B1	0.264359	0.170093	-0.289905		0.359375	0.817007
KCTD6.23267.5.3	KCTD6	KCTD6	BTB/POZ domain-containing protein KCTD6	0.695115	0.172742	-0.290004		0.0195312	0.536222
GAGE12F.20068.61.3	GAGE12F	GG12F	G antigen 12F	0.382595	0.0259401	-0.290813		0.910156	0.985046
GSTM1.7239.9.3	GSTM1	GST M1-1	Glutathione S-transferase Mu 1	-0.16259	0.193985	-0.290842		0.425781	0.851788
BAG2.19228.11.3	BAG2	BAG-2	BAG family molecular chaperone regulator 2	1.07512	1.07512	-0.291141		1	1
NOG.8778.3.3	NOG	Noggin	Noggin	0.268248	0.0312923	-0.291295		0.570312	0.895003
LSM3.20976.19.3	LSM3	LSM3	U6 snRNA-associated Sm-like protein LSm3	0.514003	-0.00951286	-0.29199		0.425781	0.851788
ADAM11.6586.19.3	ADAM11	ADA11	Disintegrin and metalloproteinase domain-containing protein 11	0.321705	0.155292	-0.292142		0.734375	0.943268
BCL2.3412.7.1	BCL2	Bcl-2	Apoptosis regulator Bcl-2	-0.461145	-0.802738	-0.292415		0.0742188	0.625392
RCAN2.20975.2.3	RCAN2	RCAN2	Calcipressin-2	0.291747	-0.0453331	-0.292418		0.0390625	0.560688
COTL1.4905.63.1	COTL1	Coactosin-like protein	Coactosin-like protein	0.326982	0.347851	-0.292544		0.25	0.753192
BTD.9269.7.3	BTD	Biotinidase	Biotinidase	0.51086	0.386843	-0.292745		0.496094	0.870846
SUSD1.9582.93.3	SUSD1	SUSD1	Sushi domain-containing protein 1	0.806273	0.30844	-0.292978		0.652344	0.924399
LCK.4560.34.2	LCK	LCK	Tyrosine-protein kinase Lck	-0.503058	-0.796177	-0.293119		0.570312	0.895003
CSK.3363.31.4	CSK	CSK	Tyrosine-protein kinase CSK	-0.0753156	-0.741703	-0.293168		0.570312	0.895003
CRLF3.25052.3.3	CRLF3	CRLF3	Cytokine receptor-like factor 3	0.616572	0.718935	-0.293208		0.652344	0.924399
YY2.21913.5.3	YY2	TYY2	Transcription factor YY2	-0.184633	-0.477903	-0.29327		0.359375	0.817007
VPS4A.11476.43.3	VPS4A	VPS4A	Vacuolar protein sorting-associated protein 4A	0.488934	0.702182	-0.2933		0.910156	0.985046
GSTA1.12446.49.3	GSTA1	GST A1-1	Glutathione S-transferase A1	0.639497	-0.288027	-0.293903		0.183431	0.734128
FCRL4.8991.115.3	FCRL4	FCRL4:CD	Fc receptor-like protein 4:Cytoplasmic domain	0.408847	0.237413	-0.293975		0.425781	0.851788
B4GALT6.10832.24.3	B4GALT6	B4GT6	Beta-1,4-galactosyltransferase 6	0.110087	0.0121039	-0.294669		0.425781	0.851788
DEFB128.6360.7.3	DEFB128	DB128	Beta-defensin 128	-0.225441	-1.0942	-0.294816		0.300781	0.78199
MCEE.9388.18.3	MCEE	MCEE	Methylmalonyl-CoA epimerase, mitochondrial	0.562107	-0.0909232	-0.294819		0.203125	0.734128
CPM.7768.10.3	CPM	CBPM	Carboxypeptidase M	0.449649	0.404017	-0.294963		0.570312	0.895003
CASP7.21513.1.3	CASP7	Caspase-7	Caspase-7	-0.565047	-0.485248	-0.295262		0.528612	0.895003
INA.11436.6.3	INA	AINX	Alpha-internexin	-0.490088	0.169005	-0.295558		0.820312	0.966504
POMC.4890.10.1	POMC	ACTH	Corticotropin	0.113673	-0.324265	-0.295668		0.25	0.753192
FAM151B.23518.7.3	FAM151B	F151B	Protein FAM151B	-0.0170613	-0.165921	-0.295782		0.652344	0.924399
FGF7.14031.18.3	FGF7	FGF7	Fibroblast growth factor 7	-0.237223	-0.185084	-0.296081		0.425781	0.851788
CERT1.13950.9.3	CERT1	C43BP:START domain	Collagen type IV alpha-3-binding protein:StAR-related lipid-transfer domain, isoform 2	1.24213	1.05959	-0.296284		0.496094	0.870846
ALDH1A1.11265.8.3	ALDH1A1	Retinal dehydrogenase 1	Retinal dehydrogenase 1	-0.0417991	0.361323	-0.296376		0.652344	0.924399
ATP5PB.23226.42.3	ATP5PB	AT5F1	ATP synthase B chain, mitochondrial	0.910493	0.623333	-0.296482		0.25	0.753192
FABP6.6450.8.3	FABP6	FABP6	Gastrotropin	-0.0848658	-0.173575	-0.296608		0.652344	0.924399
FXYD2.25209.15.3	FXYD2	ATNG	Sodium/potassium-transporting ATPase gamma chain	0.979003	0.140938	-0.297073		0.425781	0.851788
RFNG.7203.125.3	RFNG	RFNG	Beta-1,3-N-acetylglucosaminyltransferase radical fringe	0.0115933	-0.195993	-0.29724		0.300781	0.78199
WNT7A.4889.82.1	WNT7A	WNT7A	Protein Wnt-7a	0.409856	0.0799851	-0.297242		0.910156	0.985046
SUMO3.14623.26.3	SUMO3	SUMO3	Small ubiquitin-related modifier 3	0.158208	0.653146	-0.297474		0.359375	0.817007
SH3GLB1.16859.100.3	SH3GLB1	SHLB1	Endophilin-B1	-0.0165549	0.058971	-0.297533		1	1
NA.13028.2.3	NA	Fc_MOUSE	Fc_MOUSE	-0.453016	-0.495856	-0.29796		0.734375	0.943268
DAG1.8369.102.3	DAG1	DAG1	Dystroglycan	0.400588	0.323366	-0.298096		0.734375	0.943268
MRPL21.8942.2.3	MRPL21	RM21	39S ribosomal protein L21, mitochondrial	-0.0697493	0.390064	-0.298323		0.910156	0.985046
INHA_INHBA.21899.36.3	INHA_INHBA	inhibin A	inhibin A	-0.904149	-0.953405	-0.298582		0.820312	0.966504
GLRX3.16596.25.3	GLRX3	GLRX3	Glutaredoxin-3	0.78687	1.17867	-0.298719		0.359375	0.817007
NA.9491.13.3	NA	Fc_MOUSE	Fc_MOUSE	0.522611	0.40876	-0.299105		0.359375	0.817007
PRKCSH.5687.5.3	PRKCSH	GLU2B	Glucosidase 2 subunit beta	0.0920808	0.604446	-0.299216		0.652344	0.924399
ARL2BP.18407.36.3	ARL2BP	AR2BP	ADP-ribosylation factor-like protein 2-binding protein	0.384219	-0.0871573	-0.299321		0.164062	0.704993
ALDH7A1.21498.3.3	ALDH7A1	AL7A1	Alpha-aminoadipic semialdehyde dehydrogenase	0.39465	0.412569	-0.299554		0.293622	0.78199
CCL3L1.2783.18.2	CCL3L1	LD78-beta	C-C motif chemokine 3-like 1	0.19576	-0.0742716	-0.299903		0.833635	0.978384
EGF.11949.25.3	EGF	EGF:CD	Epidermal growth factor:Cytoplasmic domain	0.634457	0.581181	-0.300286		0.910156	0.985046
PAICS.9841.197.3	PAICS	Multifunctional protein ADE2	Multifunctional protein ADE2	-0.04963	-0.440337	-0.301303		0.652344	0.924399
HDHD2.13472.35.3	HDHD2	HDHD2	Haloacid dehalogenase-like hydrolase domain-containing protein 2	0.309035	0.707366	-0.301584		0.570312	0.895003
APBB1IP.21949.4.3	APBB1IP	AB1IP	Amyloid beta A4 precursor protein-binding family B member 1-interacting protein	0.022989	-0.435761	-0.301601		0.496094	0.870846
ZNF23.11565.58.3	ZNF23	ZNF23	Zinc finger protein 23	0.0488208	-0.338398	-0.301604		0.734375	0.943268
CRLF1_CLCF1.2607.54.2	CRLF1_CLCF1	CLF-1/CLC Complex	Cytokine receptor-like factor 1:Cardiotrophin-like cytokine factor 1 Complex	0.34147	0.480189	-0.30162		0.734375	0.943268
GRK2.3347.9.2	GRK2	BARK1	beta-adrenergic receptor kinase 1	0.36878	-0.707886	-0.301766		0.0273438	0.536222
TSR2.20388.8.3	TSR2	TSR2	Pre-rRNA-processing protein TSR2 homolog	0.961833	0.675428	-0.3023		0.359375	0.817007
PCDH17.21395.23.3	PCDH17	PCD17	Protocadherin-17	0.170724	-0.0882146	-0.302459		0.652344	0.924399
SDSL.17777.31.3	SDSL	SDSL	Serine dehydratase-like	0.656207	-0.0509059	-0.302595		0.164062	0.704993
HAO1.17768.50.3	HAO1	HAOX1	Hydroxyacid oxidase 1	0.367318	0.44356	-0.302874		1	1
LRRC4B.9916.146.3	LRRC4B	LRC4B:ECD	Leucine-rich repeat-containing protein 4B:Extracellular domain	0.830465	0.104501	-0.30289		0.128906	0.684899
RUNX3.11138.16.3	RUNX3	RUNX3	Runt-related transcription factor 3	-0.648073	-1.01278	-0.303015		0.652344	0.924399
PCYOX1.6431.68.3	PCYOX1	PCYOX	Prenylcysteine oxidase 1	0.40047	0.254967	-0.303017		0.300781	0.78199
RAB3C.19586.89.3	RAB3C	RAB3C	Ras-related protein Rab-3C	0.28985	-0.379539	-0.30304		0.425781	0.851788
OAS1.10361.25.3	OAS1	OAS1	2'-5'-oligoadenylate synthase 1	-0.0172202	-0.860932	-0.303745		0.0976562	0.658308
MYL6.20105.7.3	MYL6	Myosin light polypeptide 6	Myosin light polypeptide 6	1.8464	1.5186	-0.304054		0.425781	0.851788
CTAG1A.23586.32.3	CTAG1A	Cancer/testis antigen 1B	Cancer/testis antigen 1B	-0.0964421	0.0907974	-0.304057		0.496094	0.870846
LONP1.6398.12.3	LONP1	LONM	Lon protease homolog, mitochondrial	-1.17604	0.356527	-0.304097		0.570312	0.895003
NA.9497.3.3	NA	Fc_MOUSE	Fc_MOUSE	-0.102511	-0.198289	-0.304796		0.734375	0.943268
PGP.18235.16.3	PGP	PGP	Glycerol-3-phosphate phosphatase	0.196427	0.55772	-0.304926		1	1
TRABD.11262.39.3	TRABD	TRABD	TraB domain-containing protein	0.363042	0.0882399	-0.30523		0.425781	0.851788
PRKCG.5476.66.3	PRKCG	PKC-G	Protein kinase C gamma type	0.42512	0.219946	-0.305496		0.652344	0.924399
RAC3.16769.20.3	RAC3	RAC3	Ras-related C3 botulinum toxin substrate 3	-0.350466	-0.258233	-0.305778		0.910156	0.985046
PAK6.3827.22.1	PAK6	PAK6	Serine/threonine-protein kinase PAK 6	-0.190992	0.00734034	-0.305828		0.359375	0.817007
EPHA4.16288.17.3	EPHA4	EPHA4	Ephrin type-A receptor 4	0.26063	-0.210508	-0.306472		0.0742188	0.625392
TMX2.10675.223.3	TMX2	TMX2	Thioredoxin-related transmembrane protein 2	0.533545	0.125775	-0.306816		0.496094	0.870846
CLPP.17196.5.3	CLPP	ClpP endopeptidase	ATP-dependent Clp protease proteolytic subunit, mitochondrial	0.652202	-0.0148638	-0.30756		0.164062	0.704993
MBD4.3891.56.1	MBD4	MBD4	Methyl-CpG-binding domain protein 4	0.216812	-0.635672	-0.308158		0.0390625	0.560688
ACSS2.25094.9.3	ACSS2	ACSA	Acetyl-coenzyme A synthetase, cytoplasmic	-0.640479	-0.905302	-0.308314		0.25	0.753192
DNAJC19.4545.53.3	DNAJC19	DnaJ homolog	Mitochondrial import inner membrane translocase subunit TIM14	0.0515901	-0.25705	-0.30864		0.359375	0.817007
BMP4.6326.20.3	BMP4	BMP-4	Bone morphogenetic protein 4	-0.508736	-0.58895	-0.308863		0.820312	0.966504
GFRA1.3314.74.2	GFRA1	GFRa-1	GDNF family receptor alpha-1	0.144555	0.0138186	-0.30901		0.570312	0.895003
IRF3.17151.84.3	IRF3	IRF-3	Interferon regulatory factor 3	1.61056	1.15719	-0.309367		0.359375	0.817007
AASDHPPT.17320.19.3	AASDHPPT	ADPPT	L-aminoadipate-semialdehyde dehydrogenase-phosphopantetheinyl transferase	0.0270527	0.744803	-0.309721		0.425781	0.851788
EIF4B.14675.20.3	EIF4B	IF4B	Eukaryotic translation initiation factor 4B	0.788519	0.432139	-0.310052		0.164062	0.704993
ID2.15403.53.3	ID2	ID2	DNA-binding protein inhibitor ID-2	-1.14734	-1.10806	-0.3103		0.496094	0.870846
MPIG6B.8659.68.3	MPIG6B	G6B:CD	Protein G6b:Isoform B, Cytoplasmic domain	-0.624291	-0.483658	-0.310441		0.910156	0.985046
TRIM54.22816.4.3	TRIM54	TRI54	Tripartite motif-containing protein 54	0.465143	0.896838	-0.310484		0.496094	0.870846
STAT1.12351.25.3	STAT1	STAT1	Signal transducer and activator of transcription 1-alpha/beta	1.14184	0.365218	-0.311062		0.734375	0.943268
MNDA.20076.7.3	MNDA	MNDA	Myeloid cell nuclear differentiation antigen	0.287376	-0.558239	-0.311293		0.300781	0.78199
KATNAL1.24494.67.3	KATNAL1	KATL1	Katanin p60 ATPase-containing subunit A-like 1	-0.0391615	-0.457758	-0.311913		0.820312	0.966504
KCTD17.23384.19.3	KCTD17	KCD17	BTB/POZ domain-containing protein KCTD17	-0.0519593	-0.300276	-0.312389		0.910156	0.985046
IL17A.9170.24.3	IL17A	IL-17	Interleukin-17A	-0.12048	-0.562438	-0.312569		0.0195312	0.536222
PIN1.10069.2.3	PIN1	PIN1	Peptidyl-prolyl cis-trans isomerase NIMA-interacting 1	0.2176	-0.225464	-0.312754		0.203125	0.734128
C1orf162.6896.3.3	C1orf162	CA162	Transmembrane protein C1orf162	0.44859	-0.0205309	-0.313083		0.425781	0.851788
FCRL3.4440.15.2	FCRL3	FCRL3	Fc receptor-like protein 3	-0.326415	-0.114402	-0.313872		0.25	0.753192
LDHA.9761.89.3	LDHA	LDHA	L-lactate dehydrogenase A chain	0.333592	0.322079	-0.314008		0.734375	0.943268
NMI.17512.2.3	NMI	NMI	N-myc-interactor	0.609727	-0.0329951	-0.31404		1	1
LRRTM4.6572.10.3	LRRTM4	LRRT4:ECD	Leucine-rich repeat transmembrane neuronal protein 4:Isoform 2, Extracellular domain	-0.150744	0.252716	-0.314643		0.910156	0.985046
KLK6.3450.4.2	KLK6	Kallikrein 6	Kallikrein-6	0.247944	-0.17575	-0.315298		0.25	0.753192
CAPNS2.22063.20.3	CAPNS2	CPNS2	Calpain small subunit 2	0.452525	-0.0944263	-0.316092		0.425781	0.851788
DLX4.11910.27.3	DLX4	DLX4	Homeobox protein DLX-4	0.37766	-0.34435	-0.316186		0.359375	0.817007
LACRT.7163.26.3	LACRT	lacritin	Extracellular glycoprotein lacritin	-0.0715048	-0.174289	-0.31661		1	1
CRIM1.15492.1.3	CRIM1	CRIM1:ECD	Cysteine-rich motor neuron 1 protein:Extracellular domain	0.481328	0.069612	-0.316696		0.300781	0.78199
CEACAM4.10910.6.3	CEACAM4	CEAM4	Carcinoembryonic antigen-related cell adhesion molecule 4	-0.334777	-0.267921	-0.316745		0.652344	0.924399
SNRNP25.20982.29.3	SNRNP25	SNR25	U11/U12 small nuclear ribonucleoprotein 25 kDa protein	-0.0919641	-1.18569	-0.316943		0.164062	0.704993
NREP.21359.17.3	NREP	NREP	Neuronal regeneration-related protein	0.515499	-0.256385	-0.317018		0.293622	0.78199
ARPC1B.12689.56.3	ARPC1B	ARC1B	Actin-related protein 2/3 complex subunit 1B	0.937977	0.432626	-0.317459		0.0976562	0.658308
NA.6967.5.3	NA	Fc_MOUSE	Fc_MOUSE	0.178957	-0.735958	-0.317584		0.570312	0.895003
IGFBP2.8469.41.3	IGFBP2	IGFBP-2	Insulin-like growth factor-binding protein 2	-0.096442	0.711278	-0.317625		0.425781	0.851788
ACVR1B.2806.49.2	ACVR1B	Activin RIB	Activin receptor type-1B	0.633466	0.0689871	-0.317863		0.203125	0.734128
RGMB.3331.8.1	RGMB	RGMB	RGM domain family member B	0.504868	0.272046	-0.318163		0.496094	0.870846
MICB.5102.55.3	MICB	MICB	MHC class I polypeptide-related sequence B	-0.202808	-0.207828	-0.31884		0.359375	0.817007
F8.13499.30.3	F8	Coagulation Factor VIII	Coagulation Factor VIII	0.200462	0.468336	-0.31893		0.820312	0.966504
INO80E.23321.42.3	INO80E	CCD95	Coiled-coil domain-containing protein 95	1.11741	-0.466599	-0.319014		0.203125	0.734128
TCEAL7.20928.39.3	TCEAL7	TCAL7	Transcription elongation factor A protein-like 7	0.834792	0.185437	-0.319229		0.029974	0.560688
INSR.3448.13.2	INSR	IR	Insulin receptor	-0.0487529	-0.477102	-0.319493		0.734375	0.943268
SULT1C2.17811.78.3	SULT1C2	ST1C2	Sulfotransferase 1C2	0.0990837	-0.303867	-0.319684		1	1
SYTL4.9090.9.3	SYTL4	SYTL4:C2 1	Synaptotagmin-like protein 4:Ca2+-dependent membrane-targeting module 1	-0.337422	-1.16451	-0.319748		0.652344	0.924399
L3MBTL2.12708.91.3	L3MBTL2	LMBL2	Lethal(3)malignant brain tumor-like protein 2	0.833758	0.72947	-0.319902		0.359375	0.817007
ABHD10.17370.186.3	ABHD10	ABHDA	Mycophenolic acid acyl-glucuronide esterase, mitochondrial	-0.323547	-0.524538	-0.320541		0.570312	0.895003
ANXA1.4960.72.1	ANXA1	annexin I	Annexin A1	0.747784	0.674726	-0.320551		0.652344	0.924399
OXLD1.20399.7.3	OXLD1	OXLD1	Oxidoreductase-like domain-containing protein 1	0.793069	0.355857	-0.320976		0.910156	0.985046
CNOT9.8975.26.3	CNOT9	RCD1	Cell differentiation protein RCD1 homolog	0.0705545	0.470703	-0.321007		0.652344	0.924399
PNLIPRP1.6627.25.3	PNLIPRP1	LIPR1	Inactive pancreatic lipase-related protein 1	0.427532	0.427532	-0.321386		1	1
PDCL.20977.2.3	PDCL	PHLP	Phosducin-like protein	0.283228	-0.151724	-0.321447		0.425781	0.851788
CTF1.2889.37.2	CTF1	Cardiotrophin-1	Cardiotrophin-1	-0.156002	-0.334271	-0.321463		0.652344	0.924399
B3GALT2.11638.42.3	B3GALT2	B3GT2	Beta-1,3-galactosyltransferase 2	-0.267248	-0.419503	-0.321626		0.0976562	0.658308
KLK2.21444.40.3	KLK2	Kallikrein 2	Kallikrein 2	0.824144	0.352493	-0.321651		0.359375	0.817007
VSNL1.20197.14.3	VSNL1	VISL1	Visinin-like protein 1	-0.0638214	-0.229858	-0.321751		0.359375	0.817007
IARS1.12815.9.3	IARS1	SYIC	Isoleucine--tRNA ligase, cytoplasmic	0.199191	0.41911	-0.321896		0.570312	0.895003
FSTL4.9350.3.3	FSTL4	FSTL4	Follistatin-related protein 4	0.00105439	-0.320972	-0.322027		0.570312	0.895003
KAT2A.19797.4.3	KAT2A	GCNL2	Histone acetyltransferase KAT2A	0.0839154	-0.445064	-0.322175		0.359375	0.817007
S100A5.15303.63.3	S100A5	S100A5	Protein S100-A5	0.440985	0.0468643	-0.322224		0.300781	0.78199
SPHK1.4294.16.2	SPHK1	Sphingosine kinase 1	Sphingosine kinase 1	0.960429	-0.13255	-0.32266		0.107328	0.684899
SLBP.24648.8.3	SLBP	SLBP	Histone RNA hairpin-binding protein	-0.31912	-1.25892	-0.322727		0.496094	0.870846
CPVL.8891.7.3	CPVL	CPVL	Probable serine carboxypeptidase CPVL	0.303149	0.101749	-0.323197		0.652344	0.924399
ARRDC5.23342.4.3	ARRDC5	ARRD5	Arrestin domain-containing protein 5	0.552259	0.162966	-0.323318		0.496094	0.870846
CLINT1.11659.31.3	CLINT1	EPN4	Clathrin interactor 1	0.559818	0.488187	-0.323713		0.25	0.753192
REPS2.24944.12.3	REPS2	REPS2	RalBP1-associated Eps domain-containing protein 2	-0.177066	-0.683063	-0.323878		0.25	0.753192
PPIF.8095.213.3	PPIF	Cyclophilin F	Peptidyl-prolyl cis-trans isomerase F, mitochondrial	0.341486	0.117046	-0.324249		0.25	0.753192
IL17F.2775.54.2	IL17F	IL-17F	Interleukin-17F	0.333827	0.137295	-0.324256		0.293622	0.78199
HGS.13644.30.3	HGS	HGS	Hepatocyte growth factor-regulated tyrosine kinase substrate	0.811526	1.69755	-0.32523		0.734375	0.943268
DENND10.23535.3.3	DENND10	FA45A	Protein FAM45A	0.762407	0.860024	-0.325498		0.496094	0.870846
FKBP1A.25912.131.3	FKBP1A	FK506 binding protein 1A	FK506 binding protein 1A	0.00580254	-0.137333	-0.325537		0.128906	0.684899
ICAM5.8245.27.3	ICAM5	sICAM-5	Intercellular adhesion molecule 5	0.756804	0.334164	-0.325726		0.25	0.753192
NAALAD2.7986.98.3	NAALAD2	NALD2	N-acetylated-alpha-linked acidic dipeptidase 2	0.644288	0.425117	-0.325748		0.425781	0.851788
EPN1.24255.38.3	EPN1	EPN1	Epsin-1	0.165797	0.506109	-0.325877		0.496094	0.870846
DDAH1.19392.6.3	DDAH1	DDAH1	N(G),N(G)-dimethylarginine dimethylaminohydrolase 1	0.0594288	0.0878811	-0.325939		0.203125	0.734128
APP.3171.57.2	APP	amyloid precursor protein	Amyloid beta A4 protein	-0.810745	-0.766779	-0.326284		0.300781	0.78199
DKK3.3607.71.1	DKK3	DKK3	Dickkopf-related protein 3	-0.00412449	-0.132691	-0.326405		0.496094	0.870846
DSCAM.9175.48.3	DSCAM	DSCAM	Down syndrome cell adhesion molecule	-0.0458748	-0.31134	-0.326438		0.300781	0.78199
C18orf32.8236.8.3	C18orf32	CR032	UPF0729 protein C18orf32	-0.184808	-0.558239	-0.326983		0.734375	0.943268
CDCP1.8589.13.3	CDCP1	CDCP1	CUB domain-containing protein 1	0.233068	-0.000652977	-0.327008		0.570312	0.895003
SFRP1.3221.54.1	SFRP1	SARP-2	Secreted frizzled-related protein 1	0.261924	-0.254562	-0.327548		0.652344	0.924399
ENTPD3.4436.1.2	ENTPD3	ENTP3	Ectonucleoside triphosphate diphosphohydrolase 3	-0.26569	-0.59408	-0.32839		0.164062	0.704993
POGLUT3.8296.117.3	POGLUT3	KDEL2	KDEL motif-containing protein 2	0.584013	0.799576	-0.328702		0.652344	0.924399
CAMKK1.18860.2.3	CAMKK1	CaMKK alpha	Calcium/calmodulin-dependent protein kinase kinase 1	0.661013	0.426941	-0.329324		1	1
GALE.11457.53.3	GALE	GALE	UDP-glucose 4-epimerase	0.205731	-0.00690045	-0.329692		0.0976562	0.658308
PUDP.20912.10.3	PUDP	HDHD1	Pseudouridine-5'-phosphatase	0.216926	1.13073	-0.329704		0.164062	0.704993
CAPNS1.18299.13.3	CAPNS1	CPNS1	Calpain small subunit 1	1.11223	1.56698	-0.329726		0.652344	0.924399
NA.9905.8.3	NA	Fc_MOUSE	Fc_MOUSE	-0.0536813	-0.262451	-0.32976		0.652344	0.924399
CAMP.9384.17.3	CAMP	Cathelicidin peptide	Cathelicidin antimicrobial peptide	-0.239066	-0.476002	-0.330204		0.359375	0.817007
APLP1.7210.25.3	APLP1	Amyloid-like protein 1	Amyloid-like protein 1	0.124388	0.139318	-0.330236		0.164062	0.704993
NA.6300.14.3	NA	Fc_MOUSE	Fc_MOUSE	0.666662	0.95028	-0.330339		0.203125	0.734128
NLGN1.8052.115.3	NLGN1	NLGN1	Neuroligin-1	0.180642	-0.00808624	-0.330739		0.570312	0.895003
USP28.19562.8.3	USP28	UBP28	Ubiquitin carboxyl-terminal hydrolase 28	0.0577289	-0.228275	-0.3316		0.496094	0.870846
PMVK.12450.42.3	PMVK	PMVK	Phosphomevalonate kinase	0.54601	-0.30179	-0.331603		0.910156	0.985046
BCL6.13640.5.3	BCL6	BCL6	B-cell lymphoma 6 protein	0.303414	0.134748	-0.33189		0.652344	0.924399
DMC1.23341.16.3	DMC1	DMC1	Meiotic recombination protein DMC1/LIM15 homolog	0.56055	0.171866	-0.331991		0.25	0.753192
GDF11_MSTN.2765.4.3	GDF11_MSTN	GDF-11/8	Growth/differentiation factor 11/8	0.213515	0.257539	-0.3322		0.203125	0.734128
PC.13990.1.3	PC	pyruvate carboxylase	Pyruvate carboxylase, mitochondrial	0.50264	0.78718	-0.33222		0.734375	0.943268
PON1.4261.55.2	PON1	paraoxonase 1	Serum paraoxonase/arylesterase 1	0.411495	0.122771	-0.332706		0.652344	0.924399
AKR1C2.21271.53.3	AKR1C2	AK1C2	Aldo-keto reductase family 1 member C2	0.259122	-0.598494	-0.333153		0.726286	0.943268
RPL12.19183.164.3	RPL12	RL12	60S ribosomal protein L12	0.00636509	0.118388	-0.333306		0.734375	0.943268
PRDX5.5017.19.1	PRDX5	Peroxiredoxin-5	Peroxiredoxin-5, mitochondrial	0.0663188	-0.829251	-0.333925		0.164062	0.704993
FNDC4.13451.2.3	FNDC4	FNDC4	Fibronectin type III domain-containing protein 4	-0.459896	-0.841023	-0.334182		0.910156	0.985046
FKBP3.18383.9.3	FKBP3	FKBP3	Peptidyl-prolyl cis-trans isomerase FKBP3	0.311743	0.517567	-0.334221		0.734375	0.943268
WNT16.21942.14.3	WNT16	WNT16	Protein Wnt-16	-0.432046	-0.443157	-0.334253		0.734375	0.943268
OTX2.22521.13.3	OTX2	OTX2	Homeobox protein OTX2	-0.411626	-0.383301	-0.334263		0.0195312	0.536222
SRGN.19251.56.3	SRGN	Platelet proteoglycan	Serglycin	-0.145346	-0.632794	-0.334601		0.496094	0.870846
IDE.3197.70.2	IDE	IDE	Insulin-degrading enzyme	-0.0361647	-0.474723	-0.334944		0.300781	0.78199
RNF13.8087.250.3	RNF13	RNF13	E3 ubiquitin-protein ligase RNF13	-0.200173	-0.0228363	-0.335483		0.910156	0.985046
IZUMO1.21526.88.3	IZUMO1	sperm-egg fusion protein 1	Izumo sperm-egg fusion protein 1	1.03015	0.695405	-0.336583		0.652344	0.924399
SEZ6L2.3867.49.1	SEZ6L2	SE6L2	Seizure 6-like protein 2	1.0034	0.266287	-0.336837		0.203125	0.734128
ME1.25060.18.3	ME1	MAOX	NADP-dependent malic enzyme	0.0169533	0.165819	-0.336959		0.570312	0.895003
WIF1.2848.2.2	WIF1	WIF-1	Wnt inhibitory factor 1	0.264322	-0.425617	-0.337084		0.128906	0.684899
SNPH.17343.6.3	SNPH	SNPH	Syntaphilin	0.0877971	-0.329914	-0.337354		0.25	0.753192
UBE2N_UBE2V2.21756.5.3	UBE2N_UBE2V2	UBE2N/UBE2V2 Complex	UBE2N/UBE2V2 Complex	0.666729	0.779284	-0.337763		0.496094	0.870846
MMP16.9719.145.3	MMP16	MMP-16	Matrix metalloproteinase-16	-0.290701	-0.681588	-0.337817		0.496094	0.870846
YWHAH.22049.24.3	YWHAH	14-3-3 eta	14-3-3 protein eta	1.47833	0.888968	-0.337908		0.496094	0.870846
FGF12.4392.54.2	FGF12	FGF-12	Fibroblast growth factor 12	0.548493	0.173866	-0.338483		0.141482	0.704993
ZNF18.11372.2.3	ZNF18	ZNF18	Zinc finger protein 18	-0.453269	-0.814648	-0.338521		0.25	0.753192
CYBC1.25259.7.3	CYBC1	CQ062	Uncharacterized protein C17orf62	0.0161877	-0.0581982	-0.338672		0.652344	0.924399
GARS1.21351.8.3	GARS1	Glycyl t-RNA synthetase	Glycyl t-RNA synthetase	1.77683	1.39173	-0.338856		0.652344	0.924399
POFUT1.5634.39.3	POFUT1	OFUT1	GDP-fucose protein O-fucosyltransferase 1	1.10446	0.826421	-0.339078		0.496094	0.870846
XPNPEP1.3481.87.1	XPNPEP1	XPNPEP1	Xaa-Pro aminopeptidase 1	-0.545486	-0.333911	-0.339252		0.820312	0.966504
LRFN4.21696.80.3	LRFN4	LRFN4	Leucine-rich repeat and fibronectin type-III domain-containing protein 4	-0.0415317	-0.380806	-0.339274		0.496094	0.870846
KCTD7.22485.1.3	KCTD7	KCTD7	BTB/POZ domain-containing protein KCTD7	-0.00706901	0.475023	-0.339313		0.734375	0.943268
DUSP10.21183.1.3	DUSP10	DUS10	Dual specificity protein phosphatase 10	0.570556	0.165363	-0.339343		0.359375	0.817007
ALDH2.18381.16.3	ALDH2	ALDH-E2	Aldehyde dehydrogenase, mitochondrial	2.7352	0.281364	-0.339349		0.300781	0.78199
ANKMY2.25437.18.3	ANKMY2	ANKY2	Ankyrin repeat and MYND domain-containing protein 2	-0.782611	-0.382783	-0.339949		0.820312	0.966504
LYSMD3.10563.13.3	LYSMD3	LYSM3	LysM and putative peptidoglycan-binding domain-containing protein 3	0.197038	-0.162992	-0.339996		0.910156	0.985046
RAB5C.14287.6.3	RAB5C	RAB5C	Ras-related protein Rab-5C	0.903532	0.563155	-0.340377		0.425781	0.851788
MILR1.11173.29.3	MILR1	MILR1	Allergin-1	1.05832	0.280126	-0.340483		0.128906	0.684899
EMG1.20937.43.3	EMG1	NEP1	Ribosomal RNA small subunit methyltransferase NEP1	0.131292	-0.30263	-0.340485		0.359375	0.817007
MRPL55.11135.5.3	MRPL55	RM55	39S ribosomal protein L55, mitochondrial	0.105807	-0.10586	-0.341094		0.652344	0.924399
OSBPL1A.25266.14.3	OSBPL1A	OSBL1	Oxysterol-binding protein-related protein 1	-0.0522575	-0.125494	-0.34213		0.496094	0.870846
RAB6B.14271.23.3	RAB6B	RAB6B	Ras-related protein Rab-6B	-0.211716	-0.197053	-0.342146		0.570312	0.895003
IGF1R.4232.19.2	IGF1R	IGF-I sR	Insulin-like growth factor 1 receptor	-0.282663	-0.306993	-0.342152		0.734375	0.943268
CRYGD.12366.16.3	CRYGD	CRGD	Gamma-crystallin D	-0.182439	0.0848471	-0.342395		0.300781	0.78199
MCM6.9897.9.3	MCM6	MCM6	DNA replication licensing factor MCM6	-0.136925	-0.657762	-0.34243		0.203125	0.734128
ZCCHC18.22833.74.3	ZCCHC18	ZCC18	Zinc finger CCHC domain-containing protein 18	0.19162	-0.0966615	-0.342469		0.203125	0.734128
MORF4L2.24443.8.3	MORF4L2	MO4L2	Mortality factor 4-like protein 2	-0.151956	-0.0375375	-0.343267		0.300781	0.78199
AIMP1.2714.78.2	AIMP1	EMAP-2	Endothelial monocyte-activating polypeptide 2	-0.208698	0.145819	-0.343381		0.570312	0.895003
PLXNC1.4564.2.2	PLXNC1	PLXC1	Plexin-C1	0.138264	0.116829	-0.343404		0.496094	0.870846
COL2A1.18875.125.3	COL2A1	Chondrocalcin	Chondrocalcin	-0.231465	-0.897147	-0.343652		0.359375	0.817007
ANXA3.17163.117.3	ANXA3	Annexin III	Annexin A3	-0.0405297	-0.757294	-0.343757		0.0546875	0.588163
AMMECR1L.18402.1.3	AMMECR1L	AMERL	AMMECR1-like protein	0.201667	0.0145627	-0.344119		0.425781	0.851788
CA1.4969.2.1	CA1	Carbonic anhydrase I	Carbonic anhydrase 1	1.16512	-0.428657	-0.344154		0.25	0.753192
NA.12906.137.3	NA	Fc_MOUSE	Fc_MOUSE	0.194966	0.163451	-0.34427		1	1
ABL1.3341.33.4	ABL1	ABL1	Tyrosine-protein kinase ABL1	0.333738	0.0917803	-0.344354		0.203125	0.734128
MRTO4.21310.37.3	MRTO4	MRT4	mRNA turnover protein 4 homolog	0.335043	-0.32981	-0.344797		0.425781	0.851788
CA7.3356.50.1	CA7	Carbonic anhydrase VII	Carbonic anhydrase 7	0.19108	-0.0727078	-0.345124		0.300781	0.78199
CAND1.13937.75.3	CAND1	CAND1	Cullin-associated NEDD8-dissociated protein 1	0.711868	1.56847	-0.345178		0.734375	0.943268
CHMP4A.21341.19.3	CHMP4A	CHM4A	Charged multivesicular body protein 4a	0.159977	0.864996	-0.345578		0.652344	0.924399
PQBP1.11432.11.3	PQBP1	PQBP1	Polyglutamine-binding protein 1	0.596857	0.209745	-0.345759		0.25	0.753192
CRH.19637.9.3	CRH	CRH	Corticoliberin	0.012897	-0.359088	-0.346043		0.25	0.753192
MTHFD2L.24454.27.3	MTHFD2L	MTD2L	Probable bifunctional methylenetetrahydrofolate dehydrogenase/cyclohydrolase 2	0.191228	0.0174212	-0.346381		0.496094	0.870846
HSD17B14.13972.4.3	HSD17B14	DHB14	17-beta-hydroxysteroid dehydrogenase 14	-0.123322	0.225983	-0.346774		0.910156	0.985046
SMAP1.11649.3.3	SMAP1	SMAP1	Stromal membrane-associated protein 1	0.135961	0.610321	-0.347149		1	1
ING4.17671.58.3	ING4	ING4	Inhibitor of growth protein 4	0.102691	0.0871007	-0.347392		0.820312	0.966504
EIF4EBP3.18859.7.3	EIF4EBP3	4EBP3	Eukaryotic translation initiation factor 4E-binding protein 3	0.359184	0.0469404	-0.347675		0.0976562	0.658308
ITGB2.12750.9.3	ITGB2	LFA-1 beta-2	Integrin beta-2	0.55395	0.337883	-0.34781		0.570312	0.895003
FCRLA.24975.3.3	FCRLA	FCRLA	Fc receptor-like A	0.289437	-0.493982	-0.348347		0.570312	0.895003
APEX1.9849.13.3	APEX1	APEX1	DNA-(apurinic or apyrimidinic site) lyase	1.59305	-0.401933	-0.348405		0.359375	0.817007
EEF1E1.21628.6.3	EEF1E1	MCA3	Eukaryotic translation elongation factor 1 epsilon-1	0.0922794	-0.329931	-0.348474		0.359375	0.817007
CD79A.7796.10.3	CD79A	CD79A	B-cell antigen receptor complex-associated protein alpha chain	-0.349104	-0.505828	-0.348638		0.425781	0.851788
None.23536.14.3	None	CS084	Uncharacterized protein C19orf84	-0.0378928	-0.629586	-0.349141		0.25	0.753192
KMT5C.12452.32.3	KMT5C	SV422	Histone-lysine N-methyltransferase SUV420H2	0.399511	-0.830564	-0.349254		0.359375	0.817007
CSNK2A2_CSNK2B.5226.36.3	CSNK2A2_CSNK2B	CK2-A2:B	Casein kinase II 2-alpha':2-beta heterotetramer	-0.457091	-0.396926	-0.349426		0.570312	0.895003
BTN2A1.8869.5.3	BTN2A1	BT2A1	Butyrophilin subfamily 2 member A1	0.172159	-0.0181744	-0.349836		0.734375	0.943268
TGFBR1.22569.55.3	TGFBR1	TGFR-1	TGF-beta receptor type-1	-0.023212	-0.122102	-0.349886		0.496094	0.870846
GDF7.22967.15.3	GDF7	GDF7	Growth/differentiation factor 7	0.570797	-0.151194	-0.349921		0.203125	0.734128
DLX2.22123.15.3	DLX2	DLX2	Homeobox protein DLX-2	-0.0869672	-0.250998	-0.349984		0.734375	0.943268
ROBO4.16297.14.3	ROBO4	ROBO4	Roundabout homolog 4	0.264712	-0.109263	-0.350365		0.00390625	0.47568
IL31.10455.196.3	IL31	IL-31	Interleukin-31	0.268775	-0.217281	-0.350569		0.910156	0.985046
MATN3.3208.2.4	MATN3	MATN3	Matrilin-3	-0.779387	-1.07331	-0.350653		0.203125	0.734128
VHLL.22826.2.3	VHLL	VHLL	Von Hippel-Lindau-like protein	0.0556297	-0.734779	-0.350795		0.25	0.753192
MAPKAPK3.3822.54.2	MAPKAPK3	MAPKAPK3	MAP kinase-activated protein kinase 3	0.342727	0.623699	-0.350867		0.652344	0.924399
PPP2R3A.13665.35.3	PPP2R3A	PP2A, subunit B	Serine/threonine-protein phosphatase 2A regulatory subunit B'' subunit alpha	0.226555	-0.0930563	-0.351339		1	1
GSKIP.12849.25.3	GSKIP	GSKIP	GSK3-beta interaction protein	1.24	0.23181	-0.351451		0.359375	0.817007
RSPO1.6240.70.3	RSPO1	RSPO1	R-spondin-1	0.028564	-0.278912	-0.351623		1	1
APBB2.12761.12.3	APBB2	APBB2:PID 2	Amyloid beta A4 precursor protein-binding family B member 2:Phosphotyrosine Interaction Domain 2	-0.171283	-0.0954815	-0.351656		0.425781	0.851788
ACAP2.12343.14.3	ACAP2	CENB2	Arf-GAP with coiled-coil, ANK repeat and PH domain-containing protein 2	-0.374814	-0.794939	-0.351901		0.425781	0.851788
MBTPS1.7240.2.3	MBTPS1	MBTP1	Membrane-bound transcription factor site-1 protease	0.509212	-0.742026	-0.351922		0.0273438	0.536222
UBE2N_UBE2V1.21747.8.3	UBE2N_UBE2V1	UBE2N/UB2V1 Complex	UBE2N (Ubc13)/Uev1a Complex	0.529146	0.642523	-0.352024		0.496094	0.870846
RABEP1.24417.22.3	RABEP1	RABE1	Rab GTPase-binding effector protein 1	0.243799	-0.392007	-0.352145		0.0976562	0.658308
ACSF2.17466.72.3	ACSF2	ACSF2	Acyl-CoA synthetase family member 2, mitochondrial	0.901933	0.328791	-0.352356		0.300781	0.78199
CBARP.9123.18.3	CBARP	DOS	Protein Dos	-0.176864	-0.529905	-0.353041		0.496094	0.870846
IGF1.8406.17.3	IGF1	IGF-I	Insulin-like growth factor I	0.1533	-0.177975	-0.353166		0.496094	0.870846
SKP2.22777.46.3	SKP2	SKP2	S-phase kinase-associated protein 2	-0.863198	-0.832363	-0.353181		0.652344	0.924399
HABP4.10815.2.3	HABP4	HABP4	Intracellular hyaluronan-binding protein 4	0.0758796	-0.230783	-0.353236		0.570312	0.895003
BRK1.21001.393.3	BRK1	BRK1	Protein BRICK1	0.00153467	-0.553832	-0.353498		0.300781	0.78199
ADAMTS1.3174.2.1	ADAMTS1	ATS1	A disintegrin and metalloproteinase with thrombospondin motifs 1	-0.436859	-0.429092	-0.353936		0.300781	0.78199
ARFGAP2.11664.32.3	ARFGAP2	ARFG2	ADP-ribosylation factor GTPase-activating protein 2	0.43525	0.921794	-0.354211		0.25	0.753192
TCL1A.17210.2.3	TCL1A	TCL1A	T-cell leukemia/lymphoma protein 1A	-0.00184386	-0.660727	-0.354307		0.0742188	0.625392
DUSP6.12341.8.3	DUSP6	DUS6	Dual specificity protein phosphatase 6	-0.829082	-0.458912	-0.354409		0.652344	0.924399
IL20.4138.25.2	IL20	IL-20	Interleukin-20	-0.0159127	-0.422504	-0.354493		0.0195312	0.536222
RBM22.12980.31.3	RBM22	RBM22	Pre-mRNA-splicing factor RBM22	0.127294	0.528582	-0.35516		0.570312	0.895003
TXNRD1.13967.14.3	TXNRD1	Thioredoxin reductase 1	Thioredoxin reductase 1, cytoplasmic	0.0155164	0.130699	-0.355301		0.496094	0.870846
GABBR1.11279.42.3	GABBR1	GABR1	Gamma-aminobutyric acid type B receptor subunit 1	0.40118	0.220445	-0.355364		0.25	0.753192
RABEPK.13599.15.3	RABEPK	RABEK	Rab9 effector protein with kelch motifs	-0.435602	-0.272322	-0.355799		1	1
BPIFA2.16302.11.3	BPIFA2	SPLC2	BPI fold-containing family A member 2	0.563016	1.02571	-0.355858		0.203125	0.734128
JUND.19602.36.3	JUND	jun-D	Transcription factor jun-D	-0.0596556	-0.455972	-0.355863		0.570312	0.895003
EIF5A.5888.29.3	EIF5A	eIF-5A-1	Eukaryotic translation initiation factor 5A-1	1.07742	0.380565	-0.355899		0.0976562	0.658308
PATE1.8386.11.3	PATE1	PATE	Prostate and testis expressed protein 1	-0.642481	-0.885681	-0.355977		0.652344	0.924399
BCL2L1.4423.77.2	BCL2L1	BCL2-like 1 protein	Bcl-2-like protein 1	0.335562	-0.501637	-0.355979		0.25	0.753192
PSPH.24681.2.3	PSPH	SERB	Phosphoserine phosphatase	0.145687	0.515129	-0.356047		0.734375	0.943268
CSNK1D.11289.31.3	CSNK1D	KC1D	Casein kinase I isoform delta	0.0923525	0.247808	-0.356139		0.300781	0.78199
KCTD15.23263.9.3	KCTD15	KCD15	BTB/POZ domain-containing protein KCTD15	0.443339	0.313505	-0.356182		0.496094	0.870846
PIP4K2B.23006.19.3	PIP4K2B	PI42B	Phosphatidylinositol 5-phosphate 4-kinase type-2 beta	-0.689768	-1.22278	-0.356393		0.570312	0.895003
GNPDA1.8909.77.3	GNPDA1	GNPI1	Glucosamine-6-phosphate isomerase 1	1.01455	0.468252	-0.356499		0.128906	0.684899
IGFBP6.2686.67.2	IGFBP6	IGFBP-6	Insulin-like growth factor-binding protein 6	0.179693	0.52029	-0.356635		1	1
FAM172A.5615.62.3	FAM172A	F172A	Protein FAM172A	0.0384353	-0.0331707	-0.356856		0.128906	0.684899
GMPS.18184.28.3	GMPS	GUAA	GMP synthase [glutamine-hydrolyzing]	0.642561	0.686591	-0.356891		0.820312	0.966504
COL23A1.4543.65.2	COL23A1	CONA1	Collagen alpha-1(XXIII) chain	0.223831	0.0626703	-0.357092		0.203125	0.734128
ITM2C.10560.1.3	ITM2C	ITM2C:N-term	Integral membrane protein 2C:N-term	0.655275	-0.24714	-0.357105		0.425781	0.851788
SIGIRR.8326.63.3	SIGIRR	SIGIRR	Single Ig IL-1-related receptor	0.0627719	-0.287529	-0.358844		0.0976562	0.658308
NA.8820.2.3	NA	Fc_MOUSE	Fc_MOUSE	0.0627173	-0.401422	-0.358845		0.233953	0.753192
MAPRE3.22992.6.3	MAPRE3	MARE3	Microtubule-associated protein RP/EB family member 3	0.643432	0.588391	-0.358872		0.496094	0.870846
STX1A.3766.51.4	STX1A	STX1a	Syntaxin-1A	-0.166967	0.181822	-0.359469		0.570312	0.895003
KIF1C.9899.28.3	KIF1C	KIF1C	Kinesin-like protein KIF1C	-0.156909	-0.322612	-0.359826		0.425781	0.851788
DGKB.12895.28.3	DGKB	DGKB	Diacylglycerol kinase beta	0.759483	0.399638	-0.359845		0.300781	0.78199
XYLT2.21572.91.3	XYLT2	XYLT2	Xylosyltransferase 2	0.155509	-0.0742223	-0.36019		0.652344	0.924399
NA.10477.162.3	NA	Fc_MOUSE	Fc_MOUSE	1.19258	0.343277	-0.360207		0.25	0.753192
HIP1R.24960.48.3	HIP1R	HIP1R	Huntingtin-interacting protein 1-related protein	0.202289	-0.448836	-0.360683		0.359375	0.817007
IL1RL2.2994.71.2	IL1RL2	IL-1Rrp2	Interleukin-1 receptor-like 2	0.179115	-0.286407	-0.360775		0.496094	0.870846
CEACAM19.7048.4.3	CEACAM19	CEA19	Carcinoembryonic antigen-related cell adhesion molecule 19	-0.11489	0.0129662	-0.36115		0.570312	0.895003
WEE2.25038.5.3	WEE2	WEE2	Wee1-like protein kinase 2	-0.0714075	-0.987064	-0.361777		0.734375	0.943268
TXNRD3NB.21361.8.3	TXNRD3NB	TR3N	Protein TXNRD3NB	-0.814927	-0.00729613	-0.362228		0.652344	0.924399
IFNW1.7196.21.3	IFNW1	IFN-w	Interferon omega-1	0.214522	0.495441	-0.362516		0.652344	0.924399
GDF5.2752.62.2	GDF5	BMP-14	Growth/differentiation factor 5	0.661572	0.0188167	-0.36291		0.0976562	0.658308
DNAJC12.21114.18.3	DNAJC12	DJC12	DnaJ homolog subfamily C member 12	0.859303	0.292538	-0.363046		0.164062	0.704993
FAM162B.11163.7.3	FAM162B	F162B	Protein FAM162B	0.241781	-0.00242191	-0.36313		0.820312	0.966504
INPP5A.25444.29.3	INPP5A	I5P1	Type I inositol 1,4,5-trisphosphate 5-phosphatase	-0.494339	-0.857524	-0.363185		0.164062	0.704993
QTRT1.21380.77.3	QTRT1	TGT	Queuine tRNA-ribosyltransferase	-0.0925954	0.19147	-0.363886		0.820312	0.966504
MACROH2A1.21664.6.3	MACROH2A1	H2AY	Core histone macro-H2A.1	0.240173	-0.57939	-0.363955		0.164062	0.704993
RDX.18373.13.3	RDX	Radixin	Radixin	1.33462	0.621228	-0.364201		0.425781	0.851788
DKK3.10746.24.3	DKK3	DKK3	Dickkopf-related protein 3	0.337762	0.276189	-0.364553		0.570312	0.895003
ANK2.7624.19.3	ANK2	ANK2	Ankyrin-2	0.493033	0.227227	-0.364759		0.359375	0.817007
PTGR1.19617.5.3	PTGR1	LTB4DH	Prostaglandin reductase 1	0.00304002	0.579927	-0.364772		0.652344	0.924399
C12orf65.24252.85.3	C12orf65	CL065	Probable peptide chain release factor C12orf65, mitochondrial	0.137632	0.126519	-0.364855		1	1
ERP29.13728.19.3	ERP29	ERP29	Endoplasmic reticulum resident protein 29	0.587437	0.192398	-0.365034		0.496094	0.870846
FAM9B.23315.30.3	FAM9B	FAM9B	Protein FAM9B	0.00627134	0.013321	-0.365212		0.359375	0.817007
USP19.21730.56.3	USP19	UBP19	Ubiquitin carboxyl-terminal hydrolase 19	0.103665	-0.650951	-0.365535		0.164062	0.704993
ZNF329.12803.9.3	ZNF329	ZN329	Zinc finger protein 329	-0.0653378	-0.529069	-0.36575		0.164062	0.704993
ICAM4.6550.4.3	ICAM4	ICAM4	Intercellular adhesion molecule 4	-0.394329	-0.799782	-0.365786		0.300781	0.78199
FGF10.2441.2.4	FGF10	FGF-10	Fibroblast growth factor 10	0.298175	-0.0122692	-0.365828		0.0976562	0.658308
RBM46.13958.5.3	RBM46	RBM46	Probable RNA-binding protein 46	0.162756	0.00643139	-0.366738		0.203125	0.734128
SYT2.9577.26.3	SYT2	SYT2	Synaptotagmin-2	0.21864	-0.1486	-0.36724		0.128906	0.684899
SIRPB2.5669.26.3	SIRPB2	SIRB2	Signal-regulatory protein beta-2	-0.0678743	-0.110735	-0.367325		0.652344	0.924399
HIBADH.4693.72.2	HIBADH	3HIDH	3-hydroxyisobutyrate dehydrogenase, mitochondrial	-0.0476627	-0.638562	-0.367539		0.0273438	0.536222
PGK1.5020.50.1	PGK1	phosphoglycerate kinase 1	Phosphoglycerate kinase 1	1.12834	0.0192581	-0.368184		0.164062	0.704993
RANBP3.14037.18.3	RANBP3	RANB3	Ran-binding protein 3	0.660035	0.857505	-0.368638		0.496094	0.870846
NUMBL.24947.40.3	NUMBL	NUMBL	Numb-like protein	-0.290109	-0.477499	-0.368699		0.300781	0.78199
cysH.7691.11.3	cysH	CYSH_ECOLI	Phosphoadenosine phosphosulfate reductase_ECOLI	-0.340849	-0.794167	-0.368754		0.496094	0.870846
SEMA7A.7019.13.3	SEMA7A	Semaphorin-7A	Semaphorin-7A	0.452365	0.455939	-0.368845		0.359375	0.817007
PPA2.18307.71.3	PPA2	PPase 2	Inorganic pyrophosphatase 2, mitochondrial	1.04822	-0.509146	-0.368994		0.164062	0.704993
KMO.25466.84.3	KMO	KMO	Kynurenine 3-monooxygenase	-0.24559	-0.854568	-0.369693		0.359375	0.817007
ASPSCR1.25085.37.3	ASPSCR1	ASPC1	Tether containing UBX domain for GLUT4	0.342906	-0.209077	-0.36973		0.203125	0.734128
TEK.3773.15.4	TEK	sTie-2	Angiopoietin-1 receptor, soluble	1.09888	0.331147	-0.369751		0.164062	0.704993
SLC5A5.12826.5.3	SLC5A5	SC5A5	Sodium/iodide cotransporter	-0.325014	-0.159342	-0.369808		0.164062	0.704993
APOH.8288.27.3	APOH	b2-Glycoprotein I	Beta-2-glycoprotein 1	-0.520719	-0.744419	-0.369859		0.203125	0.734128
HPX.15347.12.3	HPX	Hemopexin	Hemopexin	-0.580769	-0.95097	-0.370201		0.203125	0.734128
SEMA3A.3222.11.2	SEMA3A	Semaphorin 3A	Semaphorin-3A	-0.296075	-1.20587	-0.37033		0.164062	0.704993
OPTC.15430.165.3	OPTC	OPT	Opticin	-0.643607	-0.569904	-0.370939		0.734375	0.943268
NA.8761.7.3	NA	Fc_MOUSE	Fc_MOUSE	-0.0620346	-1.02172	-0.370997		0.25	0.753192
TPM1.5033.27.1	TPM1	Tropomyosin 1 alpha chain	Tropomyosin alpha-1 chain	-0.452675	-0.875863	-0.371041		0.164062	0.704993
DLAT.20185.44.3	DLAT	ODP2	Dihydrolipoyllysine-residue acetyltransferase component of pyruvate dehydrogenase complex, mitochondrial	-0.0174939	-0.31426	-0.371209		0.734375	0.943268
BICDL1.11158.40.3	BICDL1	BICR1	Bicaudal D-related protein 1	1.09059	0.718735	-0.371858		0.300781	0.78199
MCTS1.12488.9.3	MCTS1	MCTS1	Malignant T-cell-amplified sequence 1	0.0585661	0.177875	-0.372641		0.734375	0.943268
DYRK3.21662.121.3	DYRK3	DYRK3	Dual specificity tyrosine-phosphorylation-regulated kinase 3	-0.190956	-0.508251	-0.372924		0.910156	0.985046
CYREN.21327.12.3	CYREN	MRI	Modulator of retrovirus infection homolog	0.00984474	-0.279565	-0.373027		0.25	0.753192
CDC37.3879.50.1	CDC37	CDC37	Hsp90 co-chaperone Cdc37	0.089541	-0.283865	-0.373406		0.496094	0.870846
CASS4.12855.16.3	CASS4	CT032	Cas scaffolding protein family member 4	-0.189932	-0.563635	-0.373703		0.128906	0.684899
KLHL12.12695.62.3	KLHL12	KLH12	Kelch-like protein 12	-0.00315982	-0.278075	-0.373856		0.496094	0.870846
PTPN6.4318.12.3	PTPN6	PTP-1C	Tyrosine-protein phosphatase non-receptor type 6	0.45643	-0.646462	-0.373966		0.203125	0.734128
PXDN.13463.1.3	PXDN	PXDN	Peroxidasin homolog	0.469955	-0.383043	-0.375111		0.359375	0.817007
RBM23.11590.5.3	RBM23	RBM23	Probable RNA-binding protein 23	-0.211098	-0.953198	-0.375209		0.300781	0.78199
NLGN2.9772.153.3	NLGN2	NLGN2:ECD	Neuroligin-2:Extracellular domain	-0.117284	-0.165718	-0.375573		0.496094	0.870846
ITGA2.15603.20.3	ITGA2	Integrin alpha-2	Integrin alpha-2	0.573344	0.19742	-0.375924		0.652344	0.924399
SETD2.12647.52.3	SETD2	SETD2	Histone-lysine N-methyltransferase SETD2	-0.290472	-0.735444	-0.376159		0.107328	0.684899
FOXP4.24259.24.3	FOXP4	FOXP4	Forkhead box protein P4	-0.190774	-0.528683	-0.37624		0.652344	0.924399
LRP4.19558.10.3	LRP4	LRP4	Low-density lipoprotein receptor-related protein 4	0.663169	0.15073	-0.37686		0.359375	0.817007
FOLH1.3218.8.2	FOLH1	PSMA	Glutamate carboxypeptidase 2	0.756028	0.452924	-0.376995		0.734375	0.943268
CCM2.12347.29.3	CCM2	CCM2	Cerebral cavernous malformations 2 protein	0.966385	0.766137	-0.377215		1	1
DNAJB3.23252.4.3	DNAJB3	DNJB3	DnaJ homolog subfamily B member 3	0.844413	0.291483	-0.377573		0.652344	0.924399
PSG9.9335.28.3	PSG9	PSG9	Pregnancy-specific beta-1-glycoprotein 9	0.251217	-0.191045	-0.378304		0.25	0.753192
NLGN4Y.21710.16.3	NLGN4Y	NLGNY	Neuroligin-4, Y-linked	0.533774	-0.303204	-0.378315		0.203125	0.734128
MMP17.2838.53.1	MMP17	MMP-17	Matrix metalloproteinase-17	-0.600369	-0.985031	-0.378418		0.0273438	0.536222
HRAS.18900.37.3	HRAS	H-ras (WT)	GTPase HRas	0.144436	-0.0144072	-0.378585		0.203125	0.734128
TGIF2.9847.21.3	TGIF2	TGIF2	Homeobox protein TGIF2	-0.316357	-0.504833	-0.379126		0.300781	0.78199
HLF.21340.38.3	HLF	HLF	Hepatic leukemia factor	-0.274921	-0.45871	-0.379499		1	1
TMPRSS11A.7231.37.3	TMPRSS11A	TM11A	Transmembrane protease serine 11A	-0.0341663	-0.489785	-0.379719		0.734375	0.943268
TCEA2.20141.42.3	TCEA2	TCEA2	Transcription elongation factor A protein 2	0.420941	-0.17097	-0.379741		0.300781	0.78199
CTSD.5508.62.3	CTSD	Cathepsin D	Cathepsin D	-0.35409	-0.73457	-0.380481		0.128906	0.684899
QPRT.17789.1.3	QPRT	NADC	Nicotinate-nucleotide pyrophosphorylase [carboxylating]	0.58551	-0.441755	-0.380785		0.359375	0.817007
NA.11986.30.3	NA	Fc_MOUSE	Fc_MOUSE	0.569896	0.0876739	-0.381		0.128906	0.684899
PIK3C3.25947.116.3	PIK3C3	PK3C3	Phosphatidylinositol 3-kinase catalytic subunit type 3	-0.0916873	-0.439789	-0.38123		0.425781	0.851788
IL1R2.5666.64.3	IL1R2	IL-1 sRII	Interleukin-1 receptor type 2	0.216055	-0.396333	-0.38165		0.300781	0.78199
CD74.6974.6.3	CD74	HG2A	HLA class II histocompatibility antigen gamma chain	0.180496	0.0368332	-0.382036		1	1
CHST3.7189.55.3	CHST3	CHST3	Carbohydrate sulfotransferase 3	-0.666701	-0.26982	-0.382049		0.734375	0.943268
MPIG6B.7065.1.4	MPIG6B	G6B:ECD	Protein G6b:Isoform A, Extracellular domain	1.53989	1.15732	-0.382577		0.910156	0.985046
LMNB2.20217.26.3	LMNB2	Lamin-B2	Lamin-B2	0.068995	0.672868	-0.382578		0.652344	0.924399
ARC.21343.3.3	ARC	ARC	Activity-regulated cytoskeleton-associated protein	-0.734736	-0.627898	-0.382587		0.359375	0.817007
SRXN1.14268.4.3	SRXN1	SRXN1	Sulfiredoxin-1	0.120379	-0.0738088	-0.383438		0.910156	0.985046
SNRPG.19276.124.3	SNRPG	RUXG	Small nuclear ribonucleoprotein G	0.641994	0.338802	-0.38372		0.652344	0.924399
IL24.3321.2.2	IL24	IL24	Interleukin-24	0.323722	-0.0371372	-0.384115		0.0976562	0.658308
DLST.23699.61.3	DLST	ODO2	Dihydrolipoyllysine-residue succinyltransferase component of 2-oxoglutarate dehydrogenase complex, mitochondrial	0.468213	-0.568671	-0.384179		0.359375	0.817007
UBE2D3.19280.29.3	UBE2D3	UB2D3	Ubiquitin-conjugating enzyme E2 D3	0.290595	0.348056	-0.384455		0.300781	0.78199
S100A4.14116.129.3	S100A4	S100A4	Protein S100-A4	1.92952	1.1431	-0.385076		0.300781	0.78199
UPP1.19448.104.3	UPP1	UPP1	Uridine phosphorylase 1	-0.317822	-0.702991	-0.385169		0.25	0.753192
UBC.6172.7.4	UBC	PolyUbiquitin K63	PolyUbiquitin K63-linked	-0.0195669	0.0745724	-0.385534		0.496094	0.870846
CA13.3420.21.2	CA13	Carbonic anhydrase XIII	Carbonic anhydrase 13	0.257607	-0.105585	-0.385614		0.25	0.753192
PLS1.12737.12.3	PLS1	PLSI	Plastin-1	0.472669	-0.158363	-0.385908		0.25	0.753192
CER1.6230.56.3	CER1	CER1	Cerberus	0.196046	0.0440294	-0.386482		0.0390625	0.560688
SH3GL2.12499.108.3	SH3GL2	SH3G2	Endophilin-A1	0.255382	1.25565	-0.386645		0.496094	0.870846
MARCO.20134.27.3	MARCO	MARCO	Macrophage receptor MARCO	0.668318	0.234149	-0.387474		0.203125	0.734128
SIAE.9263.57.3	SIAE	SIAE	Sialate O-acetylesterase	0.79139	0.400662	-0.387478		0.425781	0.851788
PREP.14273.19.3	PREP	PPCE	Prolyl endopeptidase	-0.22037	-0.363161	-0.387614		0.0390625	0.560688
SNX16.23408.1.3	SNX16	Sorting nexin 16	Sorting nexin 16	1.07492	0.986191	-0.387826		0.496094	0.870846
CHST6.4429.51.2	CHST6	CHST6	Carbohydrate sulfotransferase 6	0.141174	-0.214479	-0.38793		0.359375	0.817007
DMKN.5963.9.3	DMKN	Dermokine	Dermokine	0.348906	-0.261714	-0.388125		0.0976562	0.658308
CSNK2B.11330.15.3	CSNK2B	CSK2B	Casein kinase II subunit beta	0.573027	0.0515955	-0.388333		0.164062	0.704993
LCMT1.4237.70.3	LCMT1	LCMT1	Leucine carboxyl methyltransferase 1	0.701446	0.143318	-0.388386		0.164062	0.704993
MNX1.9576.58.3	MNX1	MNX1	Motor neuron and pancreas homeobox protein 1	0.473683	-0.766514	-0.38877		0.128906	0.684899
ITGA2B_ITGB3.3739.72.1	ITGA2B_ITGB3	gpIIbIIIa	Integrin alpha-IIb: beta-3 complex	0.521427	-0.0704644	-0.389167		0.910156	0.985046
MAGEA4.20075.130.3	MAGEA4	MAGE-4	Melanoma-associated antigen 4	-0.850815	-0.945563	-0.389333		0.496094	0.870846
C1QTNF4.21567.214.3	C1QTNF4	C1QT4	Complement C1q tumor necrosis factor-related protein 4	-0.147232	-0.151449	-0.389471		1	1
SLITRK2.21385.5.3	SLITRK2	SLIK2	SLIT and NTRK-like protein 2	0.330755	0.100889	-0.390292		0.570312	0.895003
SPART.11161.5.3	SPART	SPG20	Spartin	1.05572	1.05572	-0.390387		0.652344	0.924399
PLCG1.4563.61.2	PLCG1	PLCG1	1-phosphatidylinositol 4,5-bisphosphate phosphodiesterase gamma-1	0.321709	-0.147743	-0.390388		0.25	0.753192
NCK2.13615.60.3	NCK2	NCK2	Cytoplasmic protein NCK2	1.14687	0.850705	-0.390455		0.734375	0.943268
RECQL.11431.235.3	RECQL	RECQ1	ATP-dependent DNA helicase Q1	0.869896	-0.587078	-0.39095		0.300781	0.78199
EPOR.19575.4.3	EPOR	EPO-R	Erythropoietin receptor	-0.458071	-0.652308	-0.391314		0.734375	0.943268
DHRS11.23317.10.3	DHRS11	DHR11	Dehydrogenase/reductase SDR family member 11	-0.544817	-0.811688	-0.39142		0.25	0.753192
UBE2B.9865.40.3	UBE2B	UBE2B	Ubiquitin-conjugating enzyme E2 B	0.0565386	-0.301355	-0.391771		0.359375	0.817007
SSB.13526.5.3	SSB	LA:RRM	Lupus La protein:RNA recognition motif	-0.651614	-1.21153	-0.391987		1	1
RRM2.17750.8.3	RRM2	RIR2	Ribonucleoside-diphosphate reductase subunit M2	-0.0760188	-0.114593	-0.392078		0.734375	0.943268
WFDC11.7969.163.3	WFDC11	WFD11	Protein WFDC11	-0.662343	-0.5236	-0.392251		0.164062	0.704993
GPI.4272.46.2	GPI	PHI	Glucose-6-phosphate isomerase	1.85249	1.33567	-0.393003		0.203125	0.734128
EXOC7.25110.19.3	EXOC7	EXOC7	Exocyst complex component 7	-0.235941	0.204118	-0.393165		0.734375	0.943268
FLT1.8231.122.3	FLT1	VEGF sR1	Vascular endothelial growth factor receptor 1	-0.00350155	-0.143429	-0.394105		0.734375	0.943268
CPA1.23981.172.3	CPA1	CBPA1	Carboxypeptidase A1	0.481312	-0.246461	-0.394589		0.652344	0.924399
CCNB1IP1.9728.4.3	CCNB1IP1	CIP1	E3 ubiquitin-protein ligase CCNB1IP1	-0.0368812	0.15009	-0.394621		0.910156	0.985046
MSX2.23301.2.3	MSX2	MSX-2	MSX-2	0.237408	-0.207288	-0.394802		0.0742188	0.625392
LRRTM1.19360.22.3	LRRTM1	LRRT1	Leucine-rich repeat transmembrane neuronal protein 1	0.111171	-0.46238	-0.394964		0.425781	0.851788
IL26.16760.2.3	IL26	IL-26	Interleukin-26	0.0487249	0.746125	-0.395338		1	1
NCR1.8360.169.3	NCR1	NKp46	Natural cytotoxicity triggering receptor 1	-0.00969704	0.268905	-0.39582		0.496094	0.870846
OSBPL9.16899.59.3	OSBPL9	OSBL9	Oxysterol-binding protein-related protein 9	0.440166	0.0119708	-0.396185		0.359375	0.817007
CSF1.3738.54.1	CSF1	CSF-1	Macrophage colony-stimulating factor 1	-0.205916	-0.340057	-0.397012		0.300781	0.78199
TREML1.11147.17.3	TREML1	TRML1:ITIM	Trem-like transcript 1 protein:immunoreceptor tyrosine-based inhibition motif	0.35375	-0.237793	-0.397125		0.496094	0.870846
OPRPN.6530.63.3	OPRPN	PROL1	Opiorphin prepropeptide	-0.267072	-0.0230092	-0.39717		0.652344	0.924399
LRRC4C.9369.174.3	LRRC4C	NGL1	Leucine-rich repeat-containing protein 4C	0.500672	0.193067	-0.397337		0.496094	0.870846
NA.13389.8.3	NA	Fc_MOUSE	Fc_MOUSE	0.248314	0.0101549	-0.397379		0.25	0.753192
POLR2K.19134.66.3	POLR2K	RPAB4	DNA-directed RNA polymerases I, II, and III subunit RPABC4	0.29925	0.767558	-0.397548		0.496094	0.870846
YTHDC1.8878.48.3	YTHDC1	YTDC1	YTH domain-containing protein 1	0.313143	0.393451	-0.398093		0.203125	0.734128
CD300LB.10713.151.3	CD300LB	CLM7	CMRF35-like molecule 7	0.131201	-0.346065	-0.398329		0.833635	0.978384
SHISAL2A.13431.74.3	SHISAL2A	F159A	Membrane protein FAM159A	0.831322	0.497928	-0.399351		0.0208626	0.536222
TARS1.18186.15.3	TARS1	SYTC	Threonine--tRNA ligase, cytoplasmic	1.80637	0.88865	-0.399889		0.359375	0.817007
MAFG.19281.86.3	MAFG	MAFG	Transcription factor MafG	-0.51052	-0.76473	-0.399921		0.496094	0.870846
SAR1A.23024.25.3	SAR1A	SAR1A	GTP-binding protein SAR1a	0.257654	0.15829	-0.400309		0.425781	0.851788
SPATA46.22786.57.3	SPATA46	SPT46	Spermatogenesis-associated protein 46	0.905588	0.0430539	-0.400589		0.203125	0.734128
NAPA.4292.5.3	NAPA	SNAA	Alpha-soluble NSF attachment protein	0.0135013	0.919558	-0.401633		0.570312	0.895003
CD300LF.5623.11.3	CD300LF	CLM1	CMRF35-like molecule 1	0.519415	-0.47338	-0.401718		0.300781	0.78199
EPHA7.15580.2.3	EPHA7	EPHA7	Ephrin type-A receptor 7	0.23606	-0.113029	-0.401728		0.820312	0.966504
XDH.11264.33.3	XDH	XDH	Xanthine dehydrogenase/oxidase	0.256675	0.166387	-0.401846		0.652344	0.924399
C16orf71.23607.1.3	C16orf71	CP071	Uncharacterized protein C16orf71	0.178201	-0.223688	-0.401889		0.820312	0.966504
SMURF1.11557.3.3	SMURF1	SMUF1	E3 ubiquitin-protein ligase SMURF1	-0.0483771	-0.12808	-0.401909		0.570312	0.895003
TPT1.14072.9.3	TPT1	TCTP	Translationally-controlled tumor protein	0.837255	0.180634	-0.401967		0.164062	0.704993
MYL12B.19122.47.3	MYL12B	ML12B	Myosin regulatory light chain 12B	-0.169568	-0.319198	-0.402397		0.496094	0.870846
SH3GLB2.18222.34.3	SH3GLB2	SHLB2	Endophilin-B2	-0.318067	-0.758757	-0.403169		0.359375	0.817007
ERBB4.2618.10.2	ERBB4	ERBB4	Receptor tyrosine-protein kinase erbB-4	0.529713	0.0575007	-0.403968		0.25	0.753192
TMEM108.10583.1.3	TMEM108	TM108	Transmembrane protein 108	0.634867	-0.584879	-0.404137		0.300781	0.78199
SLC4A8.12798.46.3	SLC4A8	S4A8	Electroneutral sodium bicarbonate exchanger 1	0.0720097	-0.642284	-0.404486		0.203125	0.734128
FAM107A.2760.2.2	FAM107A	DRR1	Protein FAM107A	0.569789	-0.0909074	-0.404627		0.233953	0.753192
ICAM5.5124.62.3	ICAM5	sICAM-5	Intercellular adhesion molecule 5	0.178052	0.289741	-0.404855		0.570312	0.895003
THOC1.9875.107.3	THOC1	THOC1	THO complex subunit 1	-0.828033	-0.874612	-0.405658		0.359375	0.817007
MYC.10362.35.3	MYC	c-Myc	Myc proto-oncogene protein	-0.0668625	-0.29685	-0.405828		0.652344	0.924399
MDM2.13228.75.3	MDM2	MDM2	E3 ubiquitin-protein ligase Mdm2	0.253353	0.180223	-0.405856		0.734375	0.943268
NA.9508.104.3	NA	Fc_MOUSE	Fc_MOUSE	0.071636	-0.351458	-0.406013		0.0976562	0.658308
TMPO.8265.225.3	TMPO	LAP2B	Lamina-associated polypeptide 2, isoforms beta/gamma	1.18045	1.15071	-0.406049		0.25	0.753192
KDM4C.25298.53.3	KDM4C	KDM4C	Lysine-specific demethylase 4C	0.0245431	-0.669283	-0.40632		0.164062	0.704993
IRF4.9857.38.3	IRF4	IRF4	Interferon regulatory factor 4	0.265791	-0.719473	-0.40673		0.425781	0.851788
SPOP.13727.44.3	SPOP	SPOP	Speckle-type POZ protein	0.0214212	-0.500295	-0.406878		0.570312	0.895003
FYN.3813.3.2	FYN	FYN	Tyrosine-protein kinase Fyn	0.935129	0.551943	-0.407136		0.734375	0.943268
DEFA1.9250.87.3	DEFA1	HNP-1	Neutrophil defensin 1	0.106473	-0.592826	-0.407147		0.359375	0.817007
NA.11919.84.3	NA	Fc_MOUSE	Fc_MOUSE	-0.0605873	0.297239	-0.407478		0.820312	0.966504
SERPINF1.7735.17.3	SERPINF1	PEDF	Pigment epithelium-derived factor	-0.934115	-0.57636	-0.407658		0.570312	0.895003
CLIC3.24693.5.3	CLIC3	CLIC3	Chloride intracellular channel protein 3	-0.0255686	-0.325988	-0.407676		0.496094	0.870846
magainins.8444.3.3	magainins	Magainin-2_XENLA	Magainin-2_XENLA	0.329524	0.53843	-0.407882		1	1
RPS3.5026.66.1	RPS3	RS3	40S ribosomal protein S3	0.141701	-0.895412	-0.40799		0.203125	0.734128
PPP2R5A.13622.16.3	PPP2R5A	2A5A	Serine/threonine-protein phosphatase 2A 56 kDa regulatory subunit alpha isoform	1.83811	1.2852	-0.408034		0.570312	0.895003
CBLC.22417.10.3	CBLC	CBLC	E3 ubiquitin-protein ligase CBL-C	0.634919	0.365748	-0.408233		0.820312	0.966504
NA.11918.54.3	NA	Fc_MOUSE	Fc_MOUSE	0.732175	0.869254	-0.408457		0.496094	0.870846
NXPH1.23002.27.3	NXPH1	NXPH1	Neurexophilin-1	-0.0620505	-0.197496	-0.408949		0.359375	0.817007
SCAMP5.13509.5.3	SCAMP5	SCAM5	Secretory carrier-associated membrane protein 5	-0.383404	-0.62517	-0.408966		0.652344	0.924399
LCE3B.25414.11.3	LCE3B	LCE3B	Late cornified envelope protein 3B	0.254244	-0.186651	-0.409678		0.496094	0.870846
C22orf15.7073.69.4	C22orf15	CV015	Uncharacterized protein C22orf15	1.04746	-0.124918	-0.409897		0.359375	0.817007
EGLN1.9901.28.3	EGLN1	EGLN1	Egl nine homolog 1	-0.258096	-0.489723	-0.410108		0.496094	0.870846
NT5C.12560.9.3	NT5C	NT5C	5'(3')-deoxyribonucleotidase, cytosolic type	0.982381	0.653359	-0.410381		0.164062	0.704993
UCK2.12515.45.3	UCK2	UCK2	Uridine-cytidine kinase 2	-0.299161	-0.0912643	-0.410746		0.652344	0.924399
IFNL3.5713.9.3	IFNL3	IFN-lambda 3	Interferon lambda-3	-0.160273	-0.377521	-0.41089		0.652344	0.924399
KIR2DL3.17153.46.3	KIR2DL3	KI2L3	Killer cell immunoglobulin-like receptor 2DL3	0.250613	-0.151784	-0.411014		0.128906	0.684899
VPS25.18189.12.3	VPS25	VPS25	Vacuolar protein-sorting-associated protein 25	0.231282	0.259383	-0.411366		0.425781	0.851788
UBL5.21104.37.3	UBL5	UBL5	Ubiquitin-like protein 5	1.04418	0.0782899	-0.411479		0.164062	0.704993
DYNLRB2.17827.53.3	DYNLRB2	DLRB2	Dynein light chain roadblock-type 2	-0.467518	-0.4825	-0.411781		0.164062	0.704993
DPH2.23670.11.3	DPH2	DPH2	2-(3-amino-3-carboxypropyl)histidine synthase subunit 2	-0.309008	0.14136	-0.411891		0.652344	0.924399
AKT3.3392.68.2	AKT3	PKB gamma	Protein kinase B gamma	1.31582	1.72535	-0.411891		0.734375	0.943268
AKT2.14685.17.3	AKT2	PKB beta	RAC-beta serine/threonine-protein kinase	0.270913	0.168123	-0.411908		0.652344	0.924399
AURKB.3346.72.2	AURKB	AURKB	Aurora kinase B	0.139379	-0.518127	-0.411959		0.652344	0.924399
ABRAXAS2.8945.7.3	ABRAXAS2	F175B	BRISC complex subunit Abro1	-0.0715008	0.287716	-0.411991		0.425781	0.851788
HDGFL2.4553.65.3	HDGFL2	HDGR2	Hepatoma-derived growth factor-related protein 2	0.436984	0.508239	-0.412037		0.570312	0.895003
HOXA11.22375.15.3	HOXA11	HXA11	Homeobox protein Hox-A11	0.438804	0.15444	-0.412219		0.528612	0.895003
CFAP298.24676.105.3	CFAP298	CU059	Uncharacterized protein C21orf59	0.345585	-0.0666867	-0.412272		0.570312	0.895003
DTNA.25087.11.3	DTNA	DTNA	Dystrobrevin alpha	0.0374991	0.162697	-0.41313		0.652344	0.924399
ENPP2.16892.23.3	ENPP2	ENPP2	Ectonucleotide pyrophosphatase/phosphodiesterase family member 2	-0.305746	-0.293728	-0.413384		0.570312	0.895003
NMRAL1.13988.67.3	NMRAL1	NMRL1	NmrA-like family domain-containing protein 1	-0.0318516	-0.445236	-0.413384		0.425781	0.851788
IL10.13723.6.3	IL10	IL-10	Interleukin-10	1.00306	0.836542	-0.41352		0.734375	0.943268
MACO1.12367.52.3	MACO1	MACOI	Macoilin	0.308685	-0.11558	-0.413652		0.203125	0.734128
OTULIN.21916.82.3	OTULIN	OTUL	Ubiquitin thioesterase otulin	0.224629	-0.0870078	-0.413713		0.203125	0.734128
MARVELD2.23611.16.3	MARVELD2	MALD2	MARVEL domain-containing protein 2	0.39886	-0.478004	-0.414132		0.359375	0.817007
NA.8449.124.3	NA	EXE4_HELSU	Exendin-4_HELSU	0.173776	0.57796	-0.414153		0.734375	0.943268
CRISPLD2.5691.2.3	CRISPLD2	CRLD2	Cysteine-rich secretory protein LCCL domain-containing 2	-0.382042	-0.309395	-0.414233		0.359375	0.817007
VIM.15540.6.3	VIM	Vimentin	Vimentin	1.25943	0.891347	-0.414397		0.496094	0.870846
RHEX.8102.239.3	RHEX	CA186	Uncharacterized protein C1orf186	0.413408	-0.606425	-0.414646		0.0976562	0.658308
METAP2.3170.6.1	METAP2	AMPM2	Methionine aminopeptidase 2	0.469524	0.912165	-0.415118		0.496094	0.870846
NAE1_UBA3.21939.6.3	NAE1_UBA3	ULA1/ UBA3	ULA1/UBA3	-0.183823	-0.0464256	-0.415221		0.359375	0.817007
OXSM.18271.43.3	OXSM	OXSM	3-oxoacyl-[acyl-carrier-protein] synthase, mitochondrial	0.202396	0.998063	-0.415514		1	1
OXSR1.20116.30.3	OXSR1	OXSR1	Serine/threonine-protein kinase OSR1	0.843208	0.466162	-0.415593		0.164062	0.704993
PFKM.17384.110.3	PFKM	K6PF	ATP-dependent 6-phosphofructokinase, muscle type	0.140115	0.457807	-0.415929		0.300781	0.78199
TANK.14013.11.3	TANK	TANK	TRAF family member-associated NF-kappa-B activator	-0.630792	-0.859322	-0.416318		0.25	0.753192
MEMO1.19110.6.3	MEMO1	MEMO1	Protein MEMO1	0.613083	0.548741	-0.416951		0.820312	0.966504
SIT1.11194.6.3	SIT1	SIT1	Signaling threshold-regulating transmembrane adapter 1	-0.0483797	-0.19283	-0.417664		0.300781	0.78199
IL15RA.3445.53.2	IL15RA	IL-15 Ra	Interleukin-15 receptor subunit alpha	-0.0971427	-1.14187	-0.417827		0.25	0.753192
ADAM12.4420.7.2	ADAM12	ADAM12	Disintegrin and metalloproteinase domain-containing protein 12	0.724618	0.628298	-0.41825		0.570312	0.895003
CCDC115.24658.98.3	CCDC115	CC115	Coiled-coil domain-containing protein 115	-0.195464	-0.117825	-0.418312		0.910156	0.985046
MRPL32.7982.10.3	MRPL32	RM32	39S ribosomal protein L32, mitochondrial	-0.378383	-0.297985	-0.418459		0.820312	0.966504
TNIP1.21282.21.3	TNIP1	TNIP1	TNFAIP3-interacting protein 1	0.483272	0.0157371	-0.418651		0.0742188	0.625392
PIR.13634.209.3	PIR	PIR	Pirin	0.674655	0.255986	-0.418669		0.0546875	0.588163
PTEN.3831.21.1	PTEN	pTEN	Phosphatidylinositol 3,4,5-trisphosphate 3-phosphatase and dual-specificity protein phosphatase PTEN	-0.0829618	-0.288466	-0.418809		0.910156	0.985046
NA.8072.19.3	NA	Fc_MOUSE	Fc_MOUSE	-0.58678	-1.07778	-0.418917		0.233953	0.753192
NA.10655.43.3	NA	Fc_MOUSE	Fc_MOUSE	0.5571	0.00113136	-0.418981		0.570312	0.895003
NA.11291.73.3	NA	Fc_MOUSE	Fc_MOUSE	0.045121	-0.944794	-0.419749		0.425781	0.851788
DLX3.11422.2.3	DLX3	DLX3	Homeobox protein DLX-3	0.206439	0.0616537	-0.420503		0.0742188	0.625392
AGO3.15323.112.3	AGO3	AGO3	Protein argonaute-3	1.73583	2.08358	-0.4208		1	1
SSU72.13566.2.3	SSU72	SSU72	RNA polymerase II subunit A C-terminal domain phosphatase SSU72	0.47111	-1.00652	-0.420841		0.164062	0.704993
NA.10516.53.3	NA	Fc_MOUSE	Fc_MOUSE	0.470324	-0.33961	-0.421085		0.300781	0.78199
IHH.19606.28.3	IHH	ihh	Indian hedgehog protein	-0.564461	-0.963086	-0.422067		0.570312	0.895003
PTPN1.3005.5.2	PTPN1	PTP-1B	Tyrosine-protein phosphatase non-receptor type 1	1.13113	1.11695	-0.422254		0.820312	0.966504
MFAP3L.8837.8.3	MFAP3L	MFA3L	Microfibrillar-associated protein 3-like	-0.215003	-0.0438546	-0.422515		0.734375	0.943268
PFN2.16923.20.3	PFN2	Profilin II	Profilin-2	0.633696	-0.0220864	-0.422542		0.820312	0.966504
SLMAP.7191.32.3	SLMAP	SLMAP	Sarcolemmal membrane-associated protein	0.631022	-0.154474	-0.423073		0.425781	0.851788
LYSMD4.9106.87.3	LYSMD4	LYSM4	LysM and putative peptidoglycan-binding domain-containing protein 4	-0.132424	-0.55552	-0.423096		0.359375	0.817007
MSANTD2.25452.16.3	MSANTD2	MSD2	Myb/SANT-like DNA-binding domain-containing protein 2	0.176777	-0.303546	-0.42351		0.300781	0.78199
IFNL1.4396.54.1	IFNL1	IFN-lambda 1	Interferon lambda-1	0.389189	0.196599	-0.423793		0.359375	0.817007
CPNE1.5346.24.3	CPNE1	CPNE1:C2, 1 and 2	Copine-1:Ca2+-dependent membrane-targeting module domains 1 and 2	0.574681	-0.133483	-0.423983		0.0390625	0.560688
CCN1.6264.9.3	CCN1	CYR61	Protein CYR61	0.0943385	-0.441105	-0.424203		0.128906	0.684899
AKT1.15627.83.3	AKT1	PKB	RAC-alpha serine/threonine-protein kinase	0.856394	1.58019	-0.42425		0.652344	0.924399
TREX2.17829.2.3	TREX2	TREX2	Three prime repair exonuclease 2	0.490297	0.319904	-0.42435		0.300781	0.78199
BLVRA.11382.5.3	BLVRA	BIEA	Biliverdin reductase A	0.0471093	-0.166641	-0.424363		0.25	0.753192
LCT.9017.58.3	LCT	LPH	Lactase-phlorizin hydrolase	0.678878	0.574551	-0.424403		0.203125	0.734128
C4orf36.22099.1.3	C4orf36	CD036	Uncharacterized protein C4orf36	0.128863	0.189114	-0.425125		0.910156	0.985046
SOST.5729.27.3	SOST	SOST	Sclerostin	-0.294273	-0.687815	-0.425242		0.25	0.753192
TPD52L2.23265.15.3	TPD52L2	TPD54	Tumor protein D54	0.672022	0.914006	-0.425361		0.570312	0.895003
CTNNA2.9872.23.3	CTNNA2	CTNA2	Catenin alpha-2	0.325743	-0.100331	-0.426074		0.496094	0.870846
ADGRE5.2822.56.2	ADGRE5	CD97	CD97 antigen	0.418804	0.15535	-0.427451		0.0976562	0.658308
CEMIP2.8992.1.3	CEMIP2	TMEM2	Transmembrane protein 2	0.596909	0.235396	-0.427477		0.0976562	0.658308
CHID1.25898.4.3	CHID1	CHID1	Chitinase domain-containing protein 1	0.676352	-0.122622	-0.428501		0.0390625	0.560688
TERF1.10049.112.3	TERF1	TERF1	Telomeric repeat-binding factor 1	-0.366333	0.0540586	-0.428528		0.726286	0.943268
FAM221B.25493.11.4	FAM221B	F221B	Protein FAM221B	0.248109	-0.693448	-0.429165		0.25	0.753192
APBB3.12784.10.3	APBB3	APBB3:PID 1	Amyloid beta A4 precursor protein-binding family B member 3:Phosphotyrosine Interaction Domain 1,Isoform II	-0.243121	-1.54882	-0.429554		0.300781	0.78199
SEPHS1.14083.25.3	SEPHS1	SPS1	Selenide, water dikinase 1	1.05938	0.581896	-0.429823		0.359375	0.817007
PSG3.6444.15.3	PSG3	PSG3	Pregnancy-specific beta-1-glycoprotein 3	0.891739	-0.444311	-0.430573		0.164062	0.704993
RYK.5583.62.3	RYK	RYK	Tyrosine-protein kinase RYK	0.690858	0.391494	-0.43113		0.300781	0.78199
LOXL2.6504.65.3	LOXL2	Lysyl oxidase-like protein 2	Lysyl oxidase homolog 2	-0.112118	-0.463275	-0.431164		0.128906	0.684899
SORD.15447.45.3	SORD	Sorbitol dehydrogenase	Sorbitol dehydrogenase	1.96645	1.98211	-0.432629		0.820312	0.966504
SEMA4F.9932.49.3	SEMA4F	SEM4F	Semaphorin-4F	0.432759	0.224117	-0.433264		0.300781	0.78199
PHF3.11544.39.3	PHF3	PHF3	PHD finger protein 3	-0.235141	-0.749735	-0.433595		0.25	0.753192
ARRB1.12643.4.3	ARRB1	ARRB1	Beta-arrestin-1	0.0735779	-0.174498	-0.433617		0.359375	0.817007
IDH1.18338.26.3	IDH1	IDH	Isocitrate dehydrogenase [NADP] cytoplasmic	0.911337	-0.15607	-0.43434		0.300781	0.78199
CAPG.4968.50.1	CAPG	CAPG	Macrophage-capping protein	0.385151	-0.170385	-0.434538		0.128906	0.684899
A1CF.12423.38.3	A1CF	A1CF	APOBEC1 complementation factor	0.121426	-0.371062	-0.43479		0.0742188	0.625392
CASQ1.11263.57.3	CASQ1	CASQ1	Calsequestrin-1	1.00494	0.663675	-0.436014		0.359375	0.817007
GNAS.5757.45.3	GNAS	GNAS3	Neuroendocrine secretory protein 55	-0.086734	-0.392722	-0.436195		0.496094	0.870846
NA.9073.35.3	NA	Fc_MOUSE	Fc_MOUSE	0.256813	-0.0992817	-0.437966		0.300781	0.78199
CRPPA.24319.19.3	CRPPA	ISPD	D-ribitol-5-phosphate cytidylyltransferase	-0.0921039	0.40855	-0.438332		0.652344	0.924399
MLYCD.11538.216.3	MLYCD	DCMC	Malonyl-CoA decarboxylase, mitochondrial	-0.456773	-0.742808	-0.438363		0.359375	0.817007
GNAI3.12650.43.3	GNAI3	GNAI3	Guanine nucleotide-binding protein G(k) subunit alpha	0.399239	0.19636	-0.438365		0.203125	0.734128
GSTM3.9748.31.3	GSTM3	GSTM3-3	Glutathione S-transferase Mu 3	0.346249	-0.316995	-0.438965		0.25	0.753192
PYDC1.12835.101.3	PYDC1	PYDC1	Pyrin domain-containing protein 1	-0.352865	-0.775771	-0.439172		0.128906	0.684899
ABI3.23553.1.3	ABI3	ABI3	ABI gene family member 3	-0.464636	-0.954169	-0.439488		0.0117188	0.514399
GOT2.23903.3.3	GOT2	GOT2	Aspartate aminotransferase, mitochondrial	-0.140623	-0.00161641	-0.439977		0.203125	0.734128
ITGA2_ITGB1.21905.10.3	ITGA2_ITGB1	Integrin alpha-2/ b1	Integrin alpha-2/b1	-0.53425	-0.753433	-0.440203		0.820312	0.966504
SETD3.24260.4.3	SETD3	SETD3	Histone-lysine N-methyltransferase setd3	0.237793	0.528883	-0.440413		0.570312	0.895003
B3GAT1.21770.18.3	B3GAT1	B3GA1	Galactosylgalactosylxylosylprotein 3-beta-glucuronosyltransferase 1	-0.347418	-0.573756	-0.440499		0.652344	0.924399
PLK1.3394.81.2	PLK1	PLK-1	Serine/threonine-protein kinase PLK1	0.546076	-0.013641	-0.440803		0.425781	0.851788
NLGN4X.5357.60.3	NLGN4X	NLGNX	Neuroligin-4, X-linked	0.390909	0.0811357	-0.440844		0.359375	0.817007
LZIC.19338.3.3	LZIC	LZIC	Protein LZIC	0.588783	-0.0611476	-0.440874		0.359375	0.817007
POLI.13536.56.3	POLI	POLI	DNA polymerase iota	0.188564	-0.0194524	-0.441296		0.496094	0.870846
CST3.2609.59.2	CST3	Cystatin C	Cystatin-C	0.0667574	-0.756779	-0.441953		0.0546875	0.588163
XBP1.22397.2.3	XBP1	XBP1	X-box-binding protein 1	0.735095	0.261007	-0.44218		0.300781	0.78199
PHEX.18921.30.3	PHEX	PHEX	Phosphate-regulating neutral endopeptidase	0.516099	-0.00199749	-0.442669		0.0976562	0.658308
HSP90AA1.2625.53.4	HSP90AA1	HSP 90a	Hsp90alpha	0.561381	0.734859	-0.442852		0.425781	0.851788
RAB1A.19223.6.3	RAB1A	RAB1A	Ras-related protein Rab-1A	-0.177325	-0.403064	-0.44315		0.25	0.753192
FUT2.9121.28.3	FUT2	FUT2	Galactoside 2-alpha-L-fucosyltransferase 2	0.149521	0.0468058	-0.444461		0.496094	0.870846
GOT2.18233.10.3	GOT2	GOT2	Aspartate aminotransferase, mitochondrial	-0.198177	-0.236325	-0.444975		0.203125	0.734128
WFIKKN1.3191.50.2	WFIKKN1	WFKN1	WAP, kazal, immunoglobulin, kunitz and NTR domain-containing protein 1	0.448193	0.227037	-0.445064		0.359375	0.817007
DAPK1.13955.33.3	DAPK1	DAPK1	Death-associated protein kinase 1	-0.559063	-1.03868	-0.445435		0.425781	0.851788
RAB23.20958.13.3	RAB23	RAB23	Ras-related protein Rab-23	0.0740268	-0.576948	-0.445468		0.496094	0.870846
COL13A1.6570.1.3	COL13A1	CODA1	Collagen alpha-1(XIII) chain	0.395443	-0.0310232	-0.445866		0.164062	0.704993
HCAR2.13495.48.3	HCAR2	HCAR2	Hydroxycarboxylic acid receptor 2	0.0551293	-0.242068	-0.445872		0.425781	0.851788
SIGLEC6.2741.22.2	SIGLEC6	Siglec-6	Sialic acid-binding Ig-like lectin 6	1.72927	-0.407504	-0.446316		0.0546875	0.588163
NDUFAF2.21120.3.3	NDUFAF2	MIMIT	Mimitin, mitochondrial	0.392184	-0.55775	-0.446401		0.300781	0.78199
RSPO3.13094.75.3	RSPO3	RSPO3	R-spondin-3	0.410929	-0.0323325	-0.446503		0.652344	0.924399
KCNAB2.10015.119.3	KCNAB2	KCAB2	Voltage-gated potassium channel subunit beta-2	0.37381	-0.312402	-0.447373		0.425781	0.851788
TSHR.21503.12.3	TSHR	TSHR	Thyrotropin receptor	0.0346133	-0.602246	-0.447686		0.425781	0.851788
IL15.19568.17.3	IL15	IL-15	Interleukin-15	0.721432	0.335079	-0.447777		0.203125	0.734128
NTF4.4146.58.2	NTF4	Neurotrophin-5	Neurotrophin-4	0.0141472	-0.118649	-0.447799		0.425781	0.851788
CDK2AP2.18227.3.3	CDK2AP2	CDKA2	Cyclin-dependent kinase 2-associated protein 2	-0.154525	-0.556103	-0.448018		0.496094	0.870846
SLC14A2.12818.159.3	SLC14A2	UT2	Urea transporter 2	-0.2592	-0.868494	-0.448669		0.496094	0.870846
FAHD1.17819.30.3	FAHD1	FAHD1	Acylpyruvase FAHD1, mitochondrial	0.197779	-0.409248	-0.448787		0.0976562	0.658308
CD47.6653.58.3	CD47	CD47	Leukocyte surface antigen CD47	0.317453	-0.408732	-0.449498		0.496094	0.870846
AKR1C3.17377.1.3	AKR1C3	Aldose reductase-like C3	Aldo-keto reductase family 1 member C3	1.22534	0.336516	-0.449851		0.359375	0.817007
MADCAM1.11258.41.3	MADCAM1	MAdCAM-1	Mucosal addressin cell adhesion molecule 1	0.0771577	0.0872858	-0.450735		0.0546875	0.588163
FKBP4.17722.5.3	FKBP4	FKBP52 protein	Peptidyl-prolyl cis-trans isomerase FKBP4	1.38906	1.94116	-0.450934		0.652344	0.924399
IRF1.10351.51.3	IRF1	IRF1	Interferon regulatory factor 1	1.15505	1.01173	-0.451112		0.164062	0.704993
DBNL.9755.19.3	DBNL	DBNL	Drebrin-like protein	1.3921	0.647626	-0.452594		0.359375	0.817007
MYDGF.9248.36.3	MYDGF	CS010	Myeloid-derived growth factor	0.127475	-0.087642	-0.452693		0.734375	0.943268
PPCS.17843.30.3	PPCS	PPCS	Phosphopantothenate--cysteine ligase	0.652234	-0.177299	-0.453099		0.25	0.753192
UBE2K.17380.2.3	UBE2K	UBE2K	Ubiquitin-conjugating enzyme E2 K	0.74173	1.35136	-0.453777		0.496094	0.870846
NECTIN3.13557.3.3	NECTIN3	Nectin 3	Nectin-3	-1.1437	-1.21504	-0.454164		1	1
TK2.19114.8.3	TK2	KITM	Thymidine kinase 2, mitochondrial	1.16019	0.632674	-0.454687		0.203125	0.734128
IFNA2.3497.13.2	IFNA2	IFN-aA	Interferon alpha-2	0.447331	-0.00763558	-0.454966		0.944183	1
LILRB3.11334.7.3	LILRB3	LIRB3	Leukocyte immunoglobulin-like receptor subfamily B member 3	-0.688072	-0.933105	-0.455122		0.820312	0.966504
DHX58.14012.17.3	DHX58	LGP2	Probable ATP-dependent RNA helicase DHX58	-0.495806	-1.11816	-0.455483		0.820312	0.966504
NTRK2.4866.59.2	NTRK2	TrkB	BDNF/NT-3 growth factors receptor	0.640249	0.306645	-0.455596		0.496094	0.870846
BTG4.22089.13.3	BTG4	BTG4	Protein BTG4	0.490199	0.00805386	-0.45611		0.164062	0.704993
IMMP2L.20389.36.3	IMMP2L	IMP2L	Mitochondrial inner membrane protease subunit 2	0.0480229	-0.243229	-0.45614		0.734375	0.943268
MAT1A.21247.16.3	MAT1A	METK1	S-adenosylmethionine synthase isoform type-1	-0.5526	-0.95843	-0.456565		0.359375	0.817007
RAB18.12945.33.3	RAB18	RAB18	Ras-related protein Rab-18	0.976117	0.232982	-0.457167		0.0195312	0.536222
PDCD1.9227.15.3	PDCD1	PD-1	Programmed cell death protein 1	-0.588041	-0.811468	-0.457486		0.25	0.753192
KRT17.12923.51.3	KRT17	Keratin 17	Keratin, type I cytoskeletal 17	1.96488	1.43341	-0.457557		0.652344	0.924399
IMPACT.20463.315.3	IMPACT	IMPCT	Protein IMPACT	0.136244	0.0970473	-0.458061		0.652344	0.924399
JPH3.9089.77.3	JPH3	JPH3	Junctophilin-3	0.210276	-0.0912141	-0.45845		0.425781	0.851788
ALDH1A3.9835.16.3	ALDH1A3	AL1A3	Aldehyde dehydrogenase family 1 member A3	-0.305077	-0.200061	-0.458718		0.203125	0.734128
POLR3F.11444.49.3	POLR3F	RPC6	DNA-directed RNA polymerase III subunit RPC6	0.148616	-0.250246	-0.459143		0.496094	0.870846
LCN8.5643.2.3	LCN8	LCN8	Epididymal-specific lipocalin-8	0.497555	0.0843981	-0.459638		0.25	0.753192
DNAJC15.7197.2.3	DNAJC15	DJC15	DnaJ homolog subfamily C member 15	0.109079	-0.167071	-0.459926		0.425781	0.851788
MTHFD1.12575.30.3	MTHFD1	C1TC	C-1-tetrahydrofolate synthase, cytoplasmic	0.72851	0.111262	-0.46012		0.164062	0.704993
XCL1.4143.74.2	XCL1	Lymphotactin	Lymphotactin	0.473295	-0.0542116	-0.460493		0.0390625	0.560688
ASMTL.10089.7.3	ASMTL	ASML	N-acetylserotonin O-methyltransferase-like protein	-0.222737	-0.204018	-0.460679		0.359375	0.817007
KHDRBS2.23395.5.3	KHDRBS2	KHDR2	KH domain-containing, RNA-binding, signal transduction-associated protein 2	-0.428467	-0.992765	-0.461356		0.164062	0.704993
DGCR6.9444.70.3	DGCR6	DGCR6	Protein DGCR6	-0.236049	-0.0363938	-0.461577		0.0742188	0.625392
STARD5.17383.4.3	STARD5	STAR5	StAR-related lipid transfer protein 5	-0.252215	-0.401668	-0.461758		0.496094	0.870846
ART4.6576.1.3	ART4	ART4	Ecto-ADP-ribosyltransferase 4	-0.242017	-0.000878412	-0.462097		0.820312	0.966504
WDR48.21743.1.3	WDR48	WDR48	WD repeat-containing protein 48	0.841158	-1.10567	-0.462623		0.0078125	0.508486
MAPKAPK2.3820.68.2	MAPKAPK2	MAPK2	MAP kinase-activated protein kinase 2	0.881905	1.11586	-0.464514		1	1
RNF149.9773.15.3	RNF149	RN149	E3 ubiquitin-protein ligase RNF149	0.804994	-0.111564	-0.465142		0.570312	0.895003
PIP4K2B.18232.42.3	PIP4K2B	PI42B	Phosphatidylinositol 5-phosphate 4-kinase type-2 beta	0.50536	-0.517843	-0.465454		0.0742188	0.625392
ERC1.24983.119.3	ERC1	RB6I2	ELKS/RAB6-interacting/CAST family member 1	-0.548754	-0.441499	-0.466115		0.496094	0.870846
NA.8595.75.3	NA	Fc_MOUSE	Fc_MOUSE	0.481548	-0.136731	-0.466482		0.0976562	0.658308
KRT6A.22486.58.3	KRT6A	Keratin 6A	Keratin, type II cytoskeletal 6A	1.31966	0.16694	-0.467273		0.425781	0.851788
PSD2.9118.7.3	PSD2	PSD2	PH and SEC7 domain-containing protein 2	-0.106295	-0.352776	-0.467756		0.300781	0.78199
NUBP1.21189.9.3	NUBP1	NUBP1	Nucleotide-binding protein 1	-0.205821	-0.261256	-0.468073		0.652344	0.924399
UBE2Q2.21717.44.3	UBE2Q2	UB2Q2	Ubiquitin-conjugating enzyme E2 Q2	0.446008	-0.0223126	-0.46832		0.496094	0.870846
CD72.7009.6.3	CD72	CD72	B-cell differentiation antigen CD72	0.155396	-0.171149	-0.468431		0.359375	0.817007
CEP20.21655.18.3	CEP20	FOPNL	LisH domain-containing protein FOPNL	1.25702	0.752182	-0.468934		0.820312	0.966504
SHC4.11692.21.3	SHC4	SHC4	SHC-transforming protein 4	-0.837174	-0.829119	-0.469529		0.734375	0.943268
TCEAL2.25227.20.3	TCEAL2	TCAL2	Transcription elongation factor A protein-like 2	0.195976	-0.477044	-0.469558		0.0546875	0.588163
CD2.7100.31.3	CD2	CD2	T-cell surface antigen CD2	-0.48129	-0.848859	-0.470003		0.0390625	0.560688
NA.6386.4.3	NA	Fc_MOUSE	Fc_MOUSE	0.582851	0.223212	-0.470042		0.25	0.753192
SCGB1D2.6508.68.3	SCGB1D2	SG1D2	Secretoglobin family 1D member 2	0.615025	0.277209	-0.470055		0.203125	0.734128
KRTDAP.5739.75.3	KRTDAP	KTDAP	Keratinocyte differentiation-associated protein	-0.0613579	-0.11478	-0.470751		0.652344	0.924399
GLUL.19238.12.3	GLUL	GLNA	Glutamine synthetase	1.66059	0.451502	-0.471815		0.164062	0.704993
DLG4.8070.88.3	DLG4	DLG4	Disks large homolog 4	0.209167	0.487799	-0.471864		0.203125	0.734128
AKR1C1.12618.50.3	AKR1C1	Aldo-keto reductase 1C1	Aldo-keto reductase family 1 member C1	0.796744	0.5282	-0.473386		0.203125	0.734128
GTPBP10.24712.6.3	GTPBP10	GTPBA	GTP-binding protein 10	6.79055	5.28977	-0.473413		0.734375	0.943268
GRAMD1C.8842.16.3	GRAMD1C	GRM1C	GRAM domain-containing protein 1C	0.332547	0.146845	-0.473421		0.203125	0.734128
ATXN3.16825.20.3	ATXN3	ATX3	Ataxin-3	1.85182	1.429	-0.473892		0.425781	0.851788
DRAXIN.7084.1.3	DRAXIN	DRAXI	Draxin	0.214873	-0.119605	-0.474359		0.164062	0.704993
MAGOH.21008.113.3	MAGOH	MGN	Protein mago nashi homolog	0.309099	0.537325	-0.474378		0.425781	0.851788
REXO2.13590.1.3	REXO2	ORN	Oligoribonuclease, mitochondrial	1.24824	1.77657	-0.475298		0.300781	0.78199
DDX1.25092.32.3	DDX1	DDX1	ATP-dependent RNA helicase DDX1	-0.271467	-0.82261	-0.475556		0.164062	0.704993
NA.8752.6.3	NA	Fc_MOUSE	Fc_MOUSE	0.100633	-0.239467	-0.47575		0.734375	0.943268
NUDT16L1.12497.29.3	NUDT16L1	SDOS	Tudor-interacting repair regulator protein	-0.636989	0.0186815	-0.475786		0.652344	0.924399
TRAPPC3.14337.1.3	TRAPPC3	TPPC3	Trafficking protein particle complex subunit 3	-0.197573	-0.515388	-0.476511		0.128906	0.684899
MAPRE2.16856.79.3	MAPRE2	MARE2	Microtubule-associated protein RP/EB family member 2	-0.664535	-0.846963	-0.476694		0.820312	0.966504
HMOX2.2622.18.1	HMOX2	HO-2	Heme oxygenase 2	-0.0864045	-1.13009	-0.476771		0.128906	0.684899
RNF148.7742.11.3	RNF148	RN148:region 1	RING finger protein 148:region 1	0.167585	0.13303	-0.477059		0.496094	0.870846
COPS2.14029.42.3	COPS2	CSN2	COP9 signalosome complex subunit 2	0.527093	0.251527	-0.477171		0.25	0.753192
DPY30.13943.38.3	DPY30	DPY30	Protein dpy-30 homolog	-0.0785991	-0.256308	-0.477173		0.164062	0.704993
KRT34.22378.2.3	KRT34	Keratin 34	Keratin 34	-0.153889	-0.378916	-0.477602		0.0546875	0.588163
HSH2D.23531.79.3	HSH2D	HSH2D	Hematopoietic SH2 domain-containing protein	-0.331337	-0.497407	-0.477691		0.164062	0.704993
TRIM9.22817.126.3	TRIM9	TRIM9	E3 ubiquitin-protein ligase TRIM9	0.871116	0.201077	-0.478042		0.425781	0.851788
ERO1B.7994.41.3	ERO1B	ERO1B	ERO1-like protein beta	0.430129	-0.166158	-0.47822		0.734375	0.943268
GDI1.23022.5.3	GDI1	RhoGDI	Rab GDP dissociation inhibitor alpha	0.937695	0.408183	-0.478364		0.0423153	0.588163
SPAG11A.5726.49.3	SPAG11A	SG11A	Sperm-associated antigen 11A	0.304363	-0.960244	-0.478651		0.25	0.753192
NODAL.15692.300.3	NODAL	NODAL	Nodal homolog	0.60348	-0.33727	-0.478773		0.0273438	0.536222
CDC42.9840.2.3	CDC42	Cdc42Hs	Cell division control protein 42 homolog	0.272699	-0.134445	-0.478911		0.425781	0.851788
TMEM25.9014.18.3	TMEM25	TMM25	Transmembrane protein 25	0.316177	0.611917	-0.479486		0.425781	0.851788
MSRB3.7824.88.3	MSRB3	MSRB3	Methionine-R-sulfoxide reductase B3	-0.366324	-0.124001	-0.479817		0.652344	0.924399
CAV3.8690.25.3	CAV3	CAV3	Caveolin-3	-0.49972	-0.338977	-0.480013		0.910156	0.985046
TATDN3.20936.8.3	TATDN3	TATD3	Putative deoxyribonuclease TATDN3	0.303812	0.534721	-0.480039		0.910156	0.985046
OLFM4.4769.10.3	OLFM4	Olfactomedin-4	Olfactomedin-4	-0.168171	-0.437211	-0.480754		0.300781	0.78199
FLII.12677.164.3	FLII	FLII	Protein flightless-1 homolog	0.145751	-0.101744	-0.480788		0.820312	0.966504
TTC1.9864.38.3	TTC1	TTC1	Tetratricopeptide repeat protein 1	-0.0185918	0.447859	-0.481205		0.820312	0.966504
TBC1D25.24424.25.3	TBC1D25	TBC25	TBC1 domain family member 25	-0.259402	-0.62551	-0.481239		0.25	0.753192
IDI2.17832.12.3	IDI2	IDI2	Isopentenyl-diphosphate delta-isomerase 2	-0.181688	0.154237	-0.481417		0.362727	0.819445
CBX5.4540.11.2	CBX5	CBX5	Chromobox protein homolog 5	0.462812	-0.178145	-0.481459		0.25	0.753192
FST.4132.27.2	FST	FST	Follistatin	-0.487067	-0.560396	-0.482233		0.734375	0.943268
ABCD4.25886.11.3	ABCD4	ABCD4	ATP-binding cassette sub-family D member 4	0.290091	-0.0553732	-0.482445		0.164062	0.704993
CIRBP.12724.81.3	CIRBP	CIRBP	Cold-inducible RNA-binding protein	1.04858	0.636704	-0.483188		0.300781	0.78199
GGA3.11683.19.3	GGA3	GGA3	ADP-ribosylation factor-binding protein GGA3	-0.0253362	0.236994	-0.483363		0.425781	0.851788
SYNCRIP.4224.7.2	SYNCRIP	HNRPQ	Heterogeneous nuclear ribonucleoprotein Q	-0.366985	-0.721596	-0.483685		0.425781	0.851788
LPO.4801.13.3	LPO	PERL	Lactoperoxidase	1.55202	0.856512	-0.483726		0.25	0.753192
COX7A2L.9590.10.3	COX7A2L	COX7R	Cytochrome c oxidase subunit 7A-related protein, mitochondrial	0.465111	0.0332319	-0.483802		0.496094	0.870846
LRCH4.8984.28.3	LRCH4	LRCH4: LRR5	Leucine-rich repeat and calponin homology domain-containing protein 4:Leucine-rich repeat 5	0.492706	-0.0650221	-0.484194		1	1
UGT1A8.8899.75.3	UGT1A8	UD18	UDP-glucuronosyltransferase 1-8	0.214762	-0.333961	-0.485185		0.25	0.753192
C5orf46.9100.32.3	C5orf46	CE046	Uncharacterized protein C5orf46	0.98902	0.384064	-0.485373		0.652344	0.924399
TCF21.22394.8.3	TCF21	TCF21	Transcription factor 21	0.228418	-0.189633	-0.485918		0.362727	0.819445
MX1.17460.51.3	MX1	Mx1	Interferon-induced GTP-binding protein Mx1	0.897766	-0.340578	-0.487324		0.25	0.753192
PGLYRP1.14064.21.3	PGLYRP1	PGRP-S	Peptidoglycan recognition protein 1	0.0590746	-0.0500605	-0.487391		0.652344	0.924399
BAP1.21750.25.3	BAP1	BAP1	Ubiquitin carboxyl-terminal hydrolase BAP1	-0.129275	-0.731584	-0.487467		0.0546875	0.588163
DPPA4.21589.80.3	DPPA4	DPPA4	Developmental pluripotency-associated protein 4	0.249158	0.0180438	-0.487748		0.570312	0.895003
GPX1.15591.28.3	GPX1	Glutathione peroxidase	Glutathione peroxidase 1	-0.331022	-0.848024	-0.487756		0.203125	0.734128
TPM3.12372.50.3	TPM3	Tropomyosin alpha-3 chain	Tropomyosin alpha-3 chain	0.41876	0.0158145	-0.48844		0.203125	0.734128
IL10.2773.50.2	IL10	IL-10	Interleukin-10	0.456896	-0.479628	-0.488557		0.164062	0.704993
CREM.22116.9.3	CREM	CREM	cAMP-responsive element modulator	-0.0507745	-0.322986	-0.489031		0.233953	0.753192
MDH2.15534.26.3	MDH2	Malate dehydrogenase 2	Malate dehydrogenase, mitochondrial	-0.243666	-0.270672	-0.489079		0.425781	0.851788
HYAL4.21718.150.3	HYAL4	HYAL4	Hyaluronidase-4	0.0877293	-0.61008	-0.489876		0.0742188	0.625392
PTK2.4986.59.1	PTK2	FAK1	Focal adhesion kinase 1	0.0917718	-0.200927	-0.490084		0.25	0.753192
CEP41.23560.154.3	CEP41	CEP41	Centrosomal protein of 41 kDa	0.479809	-0.350775	-0.491964		0.128906	0.684899
ARG1.5867.60.3	ARG1	ARGI1	Arginase-1	-0.0196237	-0.0964899	-0.492178		0.0976562	0.658308
TNFRSF4.3730.81.2	TNFRSF4	TNR4	Tumor necrosis factor receptor superfamily member 4	0.287208	-0.288454	-0.492206		0.0142662	0.536222
EIF4A3.4997.19.1	EIF4A3	IF4A3	Eukaryotic initiation factor 4A-III	-0.236843	-0.345414	-0.492551		0.820312	0.966504
BLOC1S6.21487.20.3	BLOC1S6	BL1S6	Biogenesis of lysosome-related organelles complex 1 subunit 6	0.491249	0.750899	-0.492788		0.820312	0.966504
SERPINB8.19130.81.3	SERPINB8	SPB8	Serpin B8	1.08006	0.103284	-0.493085		0.300781	0.78199
FNTA.25473.62.3	FNTA	FNTA	Protein farnesyltransferase/geranylgeranyltransferase type-1 subunit alpha	0.222771	0.123582	-0.493356		0.164062	0.704993
AGFG1.11681.8.3	AGFG1	NUPL	Arf-GAP domain and FG repeat-containing protein 1	0.814823	0.758593	-0.493409		0.425781	0.851788
FIG4.6948.82.3	FIG4	FIG4	Polyphosphoinositide phosphatase	0.312111	-0.631491	-0.493968		0.0742188	0.625392
UNC45A.13082.9.3	UNC45A	UN45A	Protein unc-45 homolog A	0.427711	0.27586	-0.494059		0.300781	0.78199
SENP7.12626.6.3	SENP7	SENP7	Sentrin-specific protease 7	0.0622497	-0.2283	-0.495257		0.128906	0.684899
FOLR3.5624.66.3	FOLR3	FOLR3	Folate receptor gamma	-0.148842	0.0821686	-0.495289		0.300781	0.78199
MDH1.3853.56.1	MDH1	MDHC	Malate dehydrogenase, cytoplasmic	-0.0987162	0.1937	-0.496107		0.425781	0.851788
HSPE1.17150.8.3	HSPE1	HSP 10	10 kDa heat shock protein, mitochondrial	-0.406813	-0.350143	-0.496141		0.820312	0.966504
TTC9.24474.12.3	TTC9	TTC9A	Tetratricopeptide repeat protein 9A	0.0559014	0.175101	-0.496346		0.425781	0.851788
PDXP.3897.61.1	PDXP	PLPP	Pyridoxal phosphate phosphatase	-0.103054	0.618756	-0.496489		0.496094	0.870846
USP3.24278.4.3	USP3	UBP3	Ubiquitin carboxyl-terminal hydrolase 3	0.393306	-0.189846	-0.496556		0.425781	0.851788
EXOSC3.12605.1.3	EXOSC3	Exosome component 3	Exosome complex component RRP40	0.715366	0.161797	-0.496761		0.820312	0.966504
IL17A_IL17F.21897.4.3	IL17A_IL17F	IL-17/ IL-17F	IL-17/IL-17F	-0.0677998	0.0129814	-0.497655		0.0976562	0.658308
S100A10.15318.75.3	S100A10	Calpactin I light chain	Protein S100-A10	-0.219599	-0.649628	-0.497739		0.425781	0.851788
FUT3.4548.4.2	FUT3	Fucosyltransferase 3	Galactoside 3(4)-L-fucosyltransferase	0.5535	-0.0266879	-0.498038		0.0976562	0.658308
THPO.5947.90.3	THPO	Tpo	Thrombopoietin	0.37267	0.172932	-0.498181		0.128906	0.684899
CACNB4.11130.158.3	CACNB4	CACB4	Voltage-dependent L-type calcium channel subunit beta-4	-0.479477	-0.539479	-0.499452		0.652344	0.924399
PDPK1.4460.8.2	PDPK1	PDPK1	3-phosphoinositide-dependent protein kinase 1	-0.198724	-0.883231	-0.499699		0.128906	0.684899
NA.7992.3.3	NA	Fc_MOUSE	Fc_MOUSE	0.0864483	0.0624382	-0.500243		1	1
NSFL1C.4250.23.3	NSFL1C	NSF1C	NSFL1 cofactor p47	0.663362	0.952634	-0.500768		0.0976562	0.658308
YWHAB.12414.31.3	YWHAB	14-3-3 protein beta/alpha	14-3-3 protein beta/alpha	1.30941	1.09585	-0.501593		0.203125	0.734128
CARS1.14098.28.3	CARS1	SYCC	Cysteine--tRNA ligase, cytoplasmic	0.435964	-0.0660918	-0.502056		0.496094	0.870846
NAA20.22506.25.3	NAA20	NAT5	N-acetyltransferase 5	-0.119201	-0.632358	-0.502128		0.496094	0.870846
SCLY.21537.33.3	SCLY	SCLY	Selenocysteine lyase	0.0195644	-0.421885	-0.503211		0.0195312	0.536222
KNG1.15343.337.3	KNG1	Kininogen, HMW, Two Chain	Kininogen, HMW, Two Chain	-0.50743	-1.18448	-0.503492		0.359375	0.817007
ALG2.23654.6.3	ALG2	ALG2	Alpha-1,3-mannosyltransferase ALG2	0.0949667	-0.22464	-0.504524		0.203125	0.734128
PPP2R1A.12621.55.3	PPP2R1A	PP2AAA	Serine/threonine-protein phosphatase 2A 65 kDa regulatory subunit A alpha isoform	1.89471	2.06456	-0.504675		0.425781	0.851788
MFAP5.6440.31.3	MFAP5	MFAP5	Microfibrillar-associated protein 5	0.610006	0.90301	-0.504782		0.496094	0.870846
THBS2.14111.15.3	THBS2	TSP2	Thrombospondin-2	-0.251436	-1.09612	-0.505037		0.0390625	0.560688
ELL2.11494.4.3	ELL2	ELL2	RNA polymerase II elongation factor ELL2	0.0652355	-0.687732	-0.505487		0.25	0.753192
MYORG.8093.13.3	MYORG	K1161:CD	Uncharacterized family 31 glucosidase KIAA1161:Cytoplasmic domain	0.122429	-0.563773	-0.506017		0.0976562	0.658308
TGIF2LY.20447.11.3	TGIF2LY	TF2LY	Homeobox protein TGIF2LY	-0.360607	-0.378191	-0.506255		0.128906	0.684899
UBE2N_UBE2V1.21747.114.3	UBE2N_UBE2V1	UBE2N/UB2V1 Complex	UBE2N (Ubc13)/Uev1a Complex	0.189444	0.779621	-0.507091		0.570312	0.895003
CNMD.9928.125.3	CNMD	LECT1	Leukocyte cell-derived chemotaxin 1	0.94206	0.252806	-0.507638		0.25	0.753192
HEPACAM2.6568.18.3	HEPACAM2	HECA2:ECD	HEPACAM family member 2:Isoform 2, Extracellular domain	0.0345709	-0.612159	-0.507923		0.164062	0.704993
NFE2L1.11154.3.3	NFE2L1	NF2L1	Nuclear factor erythroid 2-related factor 1	-0.372336	-0.558731	-0.508833		0.359375	0.817007
MRPL12.23278.13.3	MRPL12	39S ribosomal protein L12	39S ribosomal protein L12, mitochondrial	-0.0730621	-0.49858	-0.509686		0.203125	0.734128
SF1.12777.11.3	SF1	SF01	Splicing factor 1	0.586103	0.146022	-0.509724		0.570312	0.895003
DNAI1.11396.39.3	DNAI1	DNAI1	Dynein intermediate chain 1, axonemal	-0.789745	-0.621141	-0.509782		0.652344	0.924399
CAMK2D.3419.49.2	CAMK2D	CAMK2D	Calcium/calmodulin-dependent protein kinase type II subunit delta	0.0505756	-0.565622	-0.510208		0.128906	0.684899
RAMP1.15436.40.3	RAMP1	RAMP1	Receptor activity-modifying protein 1	0.61963	-0.315422	-0.510212		0.425781	0.851788
ZDHHC14.11677.17.3	ZDHHC14	ZDH14	Probable palmitoyltransferase ZDHHC14	0.426443	-0.347193	-0.510241		0.0423153	0.588163
NTM.20550.38.3	NTM	NTRI	Neurotrimin	0.538213	-0.238295	-0.510337		0.0976562	0.658308
NCK1.5014.49.1	NCK1	NCK1	Cytoplasmic protein NCK1	-0.0673022	0.451604	-0.510628		0.734375	0.943268
TBP.2875.15.2	TBP	TBP	TATA-box-binding protein	-0.13135	-0.0941499	-0.510829		0.0976562	0.658308
YY1.17337.1.3	YY1	TYY1	Transcriptional repressor protein YY1	-0.247925	-0.809282	-0.510843		0.359375	0.817007
AIFM1.9522.3.3	AIFM1	AIF	Apoptosis-inducing factor 1, mitochondrial	0.141426	-0.806809	-0.511504		0.0546875	0.588163
ADH5.11369.23.3	ADH5	ADHX	Alcohol dehydrogenase class-3	-0.239102	-0.983863	-0.513185		0.359375	0.817007
NA.10639.1.3	NA	Fc_MOUSE	Fc_MOUSE	1.00198	-0.523071	-0.514846		0.164062	0.704993
EFCAB1.23274.27.3	EFCAB1	EFCB1	EF-hand calcium-binding domain-containing protein 1	1.21998	0.722404	-0.515004		0.300781	0.78199
ZBTB10.25075.2.3	ZBTB10	ZBT10	Zinc finger and BTB domain-containing protein 10	-0.0914976	-0.649864	-0.515087		0.820312	0.966504
GDI1.16810.3.3	GDI1	RhoGDI	Rab GDP dissociation inhibitor alpha	0.863445	0.285836	-0.515166		0.0195312	0.536222
SCG3.7957.2.3	SCG3	SCG3	Secretogranin-3	-0.771916	-1.4748	-0.516126		0.0546875	0.588163
GINS1.22541.46.3	GINS1	PSF1	DNA replication complex GINS protein PSF1	0.841627	-0.146235	-0.516332		0.0390625	0.560688
STOML2.6555.58.3	STOML2	Stomatin-like protein 2	Stomatin-like protein 2, mitochondrial	1.52524	0.311865	-0.516986		0.128906	0.684899
HNRNPDL.10852.114.3	HNRNPDL	HNRDL	Heterogeneous nuclear ribonucleoprotein D-like	0.480429	-0.0595639	-0.517593		0.0546875	0.588163
RPS25.23243.120.3	RPS25	RS25	40S ribosomal protein S25	0.46179	0.104464	-0.517688		0.300781	0.78199
RFX5.24958.3.3	RFX5	RFX5	DNA-binding protein RFX5	-0.217596	-0.793835	-0.518182		0.652344	0.924399
CRISP3.3187.52.2	CRISP3	CRIS3	Cysteine-rich secretory protein 3	0.520438	-0.256271	-0.521531		0.203125	0.734128
LIN7B.4238.4.2	LIN7B	LIN7B	Protein lin-7 homolog B	0.301829	-0.0590033	-0.522404		0.0195312	0.536222
FBXL4.9951.36.3	FBXL4	FBXL4:LRR2 and LRR3	F-box/LRR-repeat protein 4:Leucine-rich repeats 2 and 3	-0.175066	0.292282	-0.522701		0.652344	0.924399
TNFRSF13B.2704.74.1	TNFRSF13B	TACI	Tumor necrosis factor receptor superfamily member 13B	0.649983	-0.278617	-0.523195		0.0546875	0.588163
CNDP2.3192.3.2	CNDP2	Glutamate carboxypeptidase	Cytosolic non-specific dipeptidase	-0.405396	-1.41003	-0.523329		0.25	0.753192
SLAMF1.7953.20.3	SLAMF1	SLAF1	Signaling lymphocytic activation molecule	0.654307	0.130926	-0.523382		0.910156	0.985046
ALOX15B.12422.143.3	ALOX15B	LX15B	Arachidonate 15-lipoxygenase B	-0.0544725	-0.755791	-0.52352		0.652344	0.924399
ADSL.5023.23.1	ADSL	PUR8	Adenylosuccinate lyase	0.410787	-0.0456072	-0.523593		0.25	0.753192
SEMA6C.7202.107.3	SEMA6C	SEMA6C	Semaphorin-6C	0.61535	0.421098	-0.523955		0.652344	0.924399
FAM162A.6531.29.3	FAM162A	F162A	Protein FAM162A	-0.382736	-0.340785	-0.524317		0.300781	0.78199
TNFRSF18.11837.7.3	TNFRSF18	GITR	Tumor necrosis factor receptor superfamily member 18	-0.727982	-0.489825	-0.524323		0.25	0.753192
RAB43.23283.9.3	RAB43	RAB43	Ras-related protein Rab-43	1.33081	0.862309	-0.524726		0.128906	0.684899
OPHN1.12591.27.3	OPHN1	Oligophrenin-1	Oligophrenin-1	0.338669	0.0489365	-0.525089		0.0976562	0.658308
CD36.2973.15.2	CD36	CD36 ANTIGEN	Platelet glycoprotein 4	0.569944	0.052164	-0.525108		0.359375	0.817007
DEFB115.8391.12.3	DEFB115	DB115	Beta-defensin 115	-0.160138	-0.523515	-0.526198		0.734375	0.943268
CKS1B.12530.14.3	CKS1B	CKS-1	Cyclin-dependent kinases regulatory subunit 1	0.0784881	-0.497838	-0.526515		0.164062	0.704993
BPIFA2.5695.5.3	BPIFA2	SPLC2	BPI fold-containing family A member 2	0.509232	0.525352	-0.526547		1	1
DNM2.11572.4.3	DNM2	DYN2	Dynamin-2	0.405422	0.0489588	-0.526859		0.203125	0.734128
AKT1S1.23302.19.3	AKT1S1	AKTS1	Proline-rich AKT1 substrate 1	0.543793	0.510618	-0.526982		0.25	0.753192
VBP1.19193.18.3	VBP1	PFD3	Prefoldin subunit 3	0.0997174	-0.307627	-0.527138		0.0546875	0.588163
NA.13455.10.3	NA	Fc_MOUSE	Fc_MOUSE	-0.646233	-1.19561	-0.527837		0.164062	0.704993
PLBD1.6315.58.3	PLBD1	PLBL1	Phospholipase B-like 1	-0.426067	-0.990849	-0.528372		0.0742188	0.625392
NIT2.17808.37.3	NIT2	NIT2	Omega-amidase NIT2	0.850411	-0.0552799	-0.52847		0.496094	0.870846
HNRNPAB.8894.80.3	HNRNPAB	hnRNP A/B	Heterogeneous nuclear ribonucleoprotein A/B	-0.0499907	-0.454706	-0.528517		0.0976562	0.658308
PSMD9.13931.22.3	PSMD9	PSMD9	26S proteasome non-ATPase regulatory subunit 9	1.60198	0.525639	-0.528694		0.164062	0.704993
BIRC3.4973.18.1	BIRC3	cIAP-2	Baculoviral IAP repeat-containing protein 3	0.239846	-0.349503	-0.529153		0.25	0.753192
RAP1GAP.13735.1.3	RAP1GAP	RPGP1	Rap1 GTPase-activating protein 1	0.94986	0.145713	-0.529226		0.496094	0.870846
MRI1.23340.37.3	MRI1	MTNA	Methylthioribose-1-phosphate isomerase	0.920193	0.51123	-0.529561		0.496094	0.870846
MAP3K3.12990.39.3	MAP3K3	MAP3K3	Mitogen-activated protein kinase kinase kinase 3	-1.05389	-0.505511	-0.529577		0.496094	0.870846
DPEP1.8794.13.3	DPEP1	DPEP1	Dipeptidase 1	0.604266	0.0707946	-0.530009		0.0976562	0.658308
DDR1.4122.12.2	DDR1	discoidin domain receptor 1	Epithelial discoidin domain-containing receptor 1	0.421847	-0.148161	-0.53052		0.203125	0.734128
ARSB.3172.28.2	ARSB	ARSB	Arylsulfatase B	-0.120277	-0.46188	-0.530554		0.300781	0.78199
TXNDC9.23303.131.3	TXNDC9	TXND9	Thioredoxin domain-containing protein 9	1.02209	0.414285	-0.531008		0.164062	0.704993
CD81.20574.8.3	CD81	CD81	CD81 antigen	0.289906	-0.241411	-0.531318		0.359375	0.817007
SRP14.17510.7.3	SRP14	SRP14	Signal recognition particle 14 kDa protein	-0.473111	-0.594619	-0.531601		0.910156	0.985046
SYF2.19438.68.3	SYF2	SYF2	Pre-mRNA-splicing factor SYF2	0.741944	-0.291843	-0.532236		0.00390625	0.47568
PRDX3.8358.30.3	PRDX3	Peroxiredoxin-3	Thioredoxin-dependent peroxide reductase, mitochondrial	0.826888	0.489814	-0.53232		0.203125	0.734128
CCL8.2785.15.2	CCL8	MCP-2	C-C motif chemokine 8	0.660082	0.525829	-0.532797		0.910156	0.985046
MYL5.19286.30.3	MYL5	MLR5	Myosin light chain 5	0.346996	0.128435	-0.533359		0.359375	0.817007
PLEKHA1.12459.13.3	PLEKHA1	PKHA1	Pleckstrin homology domain-containing family A member 1	0.190616	-0.192434	-0.533587		0.0195312	0.536222
CTSC.3178.5.2	CTSC	CATC	Dipeptidyl peptidase 1	0.0931418	0.0157102	-0.533902		0.734375	0.943268
GDNF.5822.22.3	GDNF	GDNF	Glial cell line-derived neurotrophic factor	0.471703	-0.285315	-0.534153		0.0390625	0.560688
GNPNAT1.13954.9.3	GNPNAT1	GNA1	Glucosamine 6-phosphate N-acetyltransferase	0.388979	0.0117764	-0.534427		0.425781	0.851788
SNX15.23416.47.3	SNX15	Sorting nexin-15	Sorting nexin-15	1.43885	0.921214	-0.534637		0.25	0.753192
GCA.12594.5.3	GCA	GRAN	Grancalcin	-0.16297	-0.470736	-0.534885		0.203125	0.734128
FNBP1.25265.8.3	FNBP1	FNBP1	Formin-binding protein 1	-0.37329	-0.77586	-0.535748		0.300781	0.78199
TACO1.9257.14.3	TACO1	TACO1	Translational activator of cytochrome c oxidase 1	-0.14919	-0.563353	-0.535872		0.425781	0.851788
HNRNPLL.23657.102.3	HNRNPLL	HNRLL	Heterogeneous nuclear ribonucleoprotein L-like	-0.181386	-0.897466	-0.535912		0.00390625	0.47568
PRKCD.2869.68.3	PRKCD	PKC-D	Protein kinase C delta type	0.273661	-0.117323	-0.535936		0.0546875	0.588163
FLI1.21971.47.3	FLI1	FLI1	Friend leukemia integration 1 transcription factor	-0.059462	-1.5186	-0.536346		0.496094	0.870846
DNAJB1.3852.19.2	DNAJB1	HSP 40	DnaJ homolog subfamily B member 1	-0.136481	-0.350018	-0.536648		0.425781	0.851788
PCBD2.6899.37.3	PCBD2	PHS2	Pterin-4-alpha-carbinolamine dehydratase 2	-0.494557	-0.690551	-0.537489		0.300781	0.78199
FBXO3.14628.72.3	FBXO3	FBX3	F-box only protein 3	1.1553	0.138706	-0.538253		0.0390625	0.560688
IK.7207.4.3	IK	RED	Protein Red	0.245958	-1.01167	-0.53832		0.00390625	0.47568
OIT3.6296.36.3	OIT3	OIT3	Oncoprotein-induced transcript 3 protein	0.688872	-1.23897	-0.538507		0.0976562	0.658308
IL11.4493.92.1	IL11	IL-11	Interleukin-11	0.892594	-0.0561194	-0.53856		0.0976562	0.658308
OASL.25941.4.3	OASL	OA synthetase	2'-5'-oligoadenylate synthetase like protein	0.711997	0.172892	-0.539105		0.203125	0.734128
CPZ.6493.9.3	CPZ	CBPZ	Carboxypeptidase Z	0.170555	-0.618767	-0.539232		0.203125	0.734128
TRA2B.12373.73.3	TRA2B	TRA2B	Transformer-2 protein homolog beta	0.706001	0.141045	-0.539235		0.203125	0.734128
FTO.25051.104.3	FTO	FTO	Fat mass and obesity-associated protein	1.22022	-0.0761613	-0.539497		0.359375	0.817007
ARFIP2.12630.8.3	ARFIP2	ARFP2	Arfaptin-2	1.1332	0.230399	-0.542285		0.0546875	0.588163
INSL6.5754.76.3	INSL6	INSL6	Insulin-like peptide INSL6	-0.397276	-0.747449	-0.543253		0.203125	0.734128
POLM.12851.5.3	POLM	DPOLM	DNA-directed DNA/RNA polymerase mu	0.30146	-0.118204	-0.543664		0.203125	0.734128
S100A8_S100A9.17145.1.3	S100A8_S100A9	S100A8/S100A9	Protein S100-A8/A9 heterodimer	0.289074	-0.927428	-0.543742		0.425781	0.851788
CSAG1.5716.49.3	CSAG1	CSAG1	Putative chondrosarcoma-associated gene 1 protein	0.519892	-0.228686	-0.543972		0.128906	0.684899
GAGE2D.18273.14.3	GAGE2D	GGE2D	G antigen 2D	-0.0236557	-0.485726	-0.54431		0.359375	0.817007
SPHK2.4468.21.2	SPHK2	SPHK2	Sphingosine kinase 2	0.330997	0.177356	-0.544588		0.0273438	0.536222
ETHE1.3847.56.2	ETHE1	ETHE1	Persulfide dioxygenase ETHE1, mitochondrial	0.0177333	-0.490522	-0.545126		0.128906	0.684899
EIF1AY.19224.5.3	EIF1AY	IF1AY	Eukaryotic translation initiation factor 1A, Y-chromosomal	0.82136	0.511778	-0.545463		0.25	0.753192
TRIO.11126.102.3	TRIO	TRIO	Triple functional domain protein	0.40218	-0.152813	-0.545587		0.425781	0.851788
RHOC.17764.108.3	RHOC	RHOC	Rho-related GTP-binding protein RhoC	0.717881	-0.460927	-0.546447		0.300781	0.78199
CCNA1.15319.226.3	CCNA1	CCNA1	Cyclin-A1	-0.000150419	-0.199021	-0.547418		0.0273438	0.536222
MYZAP.9055.81.3	MYZAP	MYZAP	Myocardial zonula adherens protein	0.205181	-0.125796	-0.547817		0.496094	0.870846
SSBP1.18253.8.3	SSBP1	SSB	Single-stranded DNA-binding protein, mitochondrial	0.378868	-0.175818	-0.548304		0.425781	0.851788
None.24957.6.3	None	ESPN	Espin	0.603829	0.713008	-0.549252		0.496094	0.870846
AP1B1.24954.83.3	AP1B1	AP1B1	AP-1 complex subunit beta-1	-0.0589109	-0.66128	-0.549791		0.0742188	0.625392
HEXIM1.22977.18.3	HEXIM1	HEXI1	Protein HEXIM1	-0.190902	-0.335347	-0.549916		0.570312	0.895003
ASF1A.18172.71.3	ASF1A	ASF1A	Histone chaperone ASF1A	-0.0433939	0.207098	-0.549986		0.820312	0.966504
TBC1D13.21163.21.3	TBC1D13	TBC13	TBC1 domain family member 13	0.10706	-0.441844	-0.550195		0.0546875	0.588163
FABP12.18888.37.3	FABP12	FBP12	Fatty acid-binding protein 12	-0.0898975	0.529092	-0.550401		1	1
NR3C1.2857.70.2	NR3C1	Glucocorticoid receptor	Glucocorticoid receptor	0.7746	0.196432	-0.550407		0.00390625	0.47568
AKR1A1.4192.10.2	AKR1A1	AK1A1	Alcohol dehydrogenase [NADP(+)]	1.44363	1.09521	-0.550897		0.0976562	0.658308
PLAU.4158.54.2	PLAU	uPA	Urokinase-type plasminogen activator	0.454353	-0.0948564	-0.551393		0.0195312	0.536222
MST1R.2640.3.2	MST1R	MSP R	Macrophage-stimulating protein receptor	-0.245186	-0.829212	-0.551845		0.25	0.753192
LYN.3453.87.2	LYN	LYN	Tyrosine-protein kinase Lyn	0.0873431	-0.743369	-0.551928		0.128906	0.684899
EIF4G2.4230.1.2	EIF4G2	IF4G2	Eukaryotic translation initiation factor 4 gamma 2	1.76325	2.1808	-0.552455		0.25	0.753192
MOG.15619.49.3	MOG	MOG	Myelin-oligodendrocyte glycoprotein	0.515939	0.258398	-0.552553		0.0976562	0.658308
POLE2.11562.9.3	POLE2	DPOE2	DNA polymerase epsilon subunit 2	0.348167	-0.320158	-0.552711		0.496094	0.870846
FDCSP.17346.61.3	FDCSP	FDSCP	Follicular dendritic cell secreted peptide	0.303048	-0.739163	-0.552763		0.164062	0.704993
TBPL1.18434.141.3	TBPL1	TBPL1	TATA box-binding protein-like protein 1	0.771113	0.494318	-0.554582		0.496094	0.870846
PCDHGC5.7983.1.3	PCDHGC5	PCDGM	Protocadherin gamma-C5	0.394914	-0.103256	-0.554998		0.359375	0.817007
ANTKMT.7148.42.3	ANTKMT	F173A	Protein FAM173A	0.819468	0.520332	-0.555035		0.0742188	0.625392
SH3GL3.23029.3.3	SH3GL3	SH3G3	Endophilin-A3	-0.268953	-0.769469	-0.555071		0.128906	0.684899
POLR2M.23398.1.3	POLR2M	GRL1A	DNA-directed RNA polymerase II subunit GRINL1A	0.186013	-0.217856	-0.555156		0.141482	0.704993
TIMELESS.17699.43.3	TIMELESS	TIMELESS	Protein timeless homolog	0.376024	0.00559573	-0.555262		0.820312	0.966504
VANGL1.25093.96.3	VANGL1	VANG1	Vang-like protein 1	0.207203	0.33786	-0.555697		0.910156	0.985046
ARPC5.18419.20.3	ARPC5	p16-ARC	Actin-related protein 2/3 complex subunit 5	0.43935	-0.0279324	-0.555879		0.359375	0.817007
RANBP1.18191.23.3	RANBP1	RANG	Ran-specific GTPase-activating protein	-0.674829	-1.63108	-0.555952		0.25	0.753192
NDEL1.23545.6.3	NDEL1	NDEL1	Nuclear distribution protein nudE-like 1	-0.0599871	-0.520574	-0.556122		0.25	0.753192
PSME2.17694.32.3	PSME2	PSME2	Proteasome activator complex subunit 2	0.509238	0.352286	-0.556343		0.300781	0.78199
C3.5803.24.3	C3	C3d	Complement C3d fragment	0.377761	0.369182	-0.556544		0.164062	0.704993
PNPLA2.9802.27.3	PNPLA2	PLPL2	Patatin-like phospholipase domain-containing protein 2	0.952046	0.859474	-0.556688		0.203125	0.734128
ACLY.12700.9.3	ACLY	ACLY	ATP-citrate synthase	0.446033	0.285729	-0.556749		0.25	0.753192
SWAP70.13552.7.3	SWAP70	SWP70	Switch-associated protein 70	0.835841	0.658409	-0.557068		0.652344	0.924399
MAGEA8.18326.50.3	MAGEA8	MAGA8	Melanoma-associated antigen 8	-0.359808	-0.904298	-0.557279		0.300781	0.78199
RSPO4.8464.31.3	RSPO4	RSPO4	R-spondin-4	0.99843	0.751553	-0.557514		0.25	0.753192
CAPZA1.11449.22.3	CAPZA1	CAZA1	F-actin-capping protein subunit alpha-1	0.477107	-0.223856	-0.557889		0.0742188	0.625392
BID.5798.3.3	BID	BID	BH3-interacting domain death agonist	-9.35364e-05	-0.0332164	-0.557898		0.25	0.753192
CWF19L1.23686.44.3	CWF19L1	C19L1	CWF19-like protein 1	-0.519052	-0.850454	-0.558311		0.496094	0.870846
ASAP2.13518.5.3	ASAP2	ASAP2	Arf-GAP with SH3 domain, ANK repeat and PH domain-containing protein 2	0.781095	1.03524	-0.558565		0.300781	0.78199
OGT.21733.11.3	OGT	OGT1	UDP-N-acetylglucosamine--peptide N-acetylglucosaminyltransferase 110 kDa subunit	0.439667	-0.0690988	-0.558691		0.203125	0.734128
NA.10661.4.3	NA	Fc_MOUSE	Fc_MOUSE	-0.201893	-0.508578	-0.558934		0.910156	0.985046
GPCPD1.12786.61.3	GPCPD1	GDE5	Glycerophosphocholine phosphodiesterase GPCPD1	0.143025	-0.200267	-0.558988		0.570312	0.895003
CHRNB3.20547.5.3	CHRNB3	ACHB3	Neuronal acetylcholine receptor subunit beta-3	0.415616	-0.0631189	-0.559018		0.0976562	0.658308
HSPBP1.21111.49.3	HSPBP1	HPBP1	Hsp70-binding protein 1	0.662164	0.385002	-0.559035		0.300781	0.78199
HBE1.7136.107.3	HBE1	Hemoglobin epsilon chain	Hemoglobin subunit epsilon	-0.0585298	-0.413719	-0.559979		0.0742188	0.625392
IL36B.14149.9.3	IL36B	IL-1F8	Interleukin-36 beta	0.321125	-0.111689	-0.560267		0.820312	0.966504
STAMBP.19187.21.3	STAMBP	STABP	STAM-binding protein	-0.488065	-0.724819	-0.560432		0.0976562	0.658308
RAB2A.16857.2.3	RAB2A	RAB2A	Ras-related protein Rab-2A	-0.956412	-1.16049	-0.560443		0.25	0.753192
CA9.3798.71.1	CA9	Carbonic anhydrase 9	Carbonic anhydrase 9	0.57775	-0.147559	-0.560801		0.359375	0.817007
DDIT3.19119.10.3	DDIT3	DDIT3	DNA damage-inducible transcript 3 protein	-0.393791	-0.355683	-0.560848		0.734375	0.943268
NAPEPLD.23602.35.3	NAPEPLD	NAPEP	N-acyl-phosphatidylethanolamine-hydrolyzing phospholipase D	-0.348061	-0.245419	-0.560849		0.910156	0.985046
LACTB2.22381.1.3	LACTB2	LACB2	Endoribonuclease LACTB2	1.22421	1.63627	-0.561301		0.359375	0.817007
SH3GL3.18318.98.3	SH3GL3	SH3G3	Endophilin-A3	0.0663749	0.301768	-0.561421		0.652344	0.924399
FMR1.7721.81.3	FMR1	FMR1	Fragile X mental retardation protein 1	0.312736	0.230221	-0.561422		0.425781	0.851788
IL22RA2.5087.5.3	IL22RA2	IL-22BP	Interleukin-22 receptor subunit alpha-2	0.728491	-0.328271	-0.56158		0.300781	0.78199
CCDC103.23314.46.3	CCDC103	CC103	Coiled-coil domain-containing protein 103	0.0286327	-0.319972	-0.561779		0.0390625	0.560688
RWDD1.21323.2.3	RWDD1	RWDD1	RWD domain-containing protein 1	2.18986	1.51338	-0.562487		0.25	0.753192
ADAM19.8948.13.3	ADAM19	ADA19	Disintegrin and metalloproteinase domain-containing protein 19	0.352665	-0.33113	-0.562639		0.425781	0.851788
FAS.6248.68.3	FAS	Fas, soluble	Tumor necrosis factor receptor superfamily member 6	1.00489	0.974766	-0.562819		0.425781	0.851788
NXT2.19255.124.3	NXT2	NXT2	NTF2-related export protein 2	0.95821	-0.153187	-0.563089		0.164062	0.704993
FAM3D.7919.278.3	FAM3D	FAM3D	Protein FAM3D	0.588126	-0.244444	-0.563481		0.25	0.753192
RBBP9.10064.12.3	RBBP9	RBBP9	Putative hydrolase RBBP9	-0.460474	-0.049312	-0.563794		0.652344	0.924399
MIF.8221.19.3	MIF	MIF	Macrophage migration inhibitory factor	-0.206162	-0.723964	-0.56413		0.0117188	0.514399
CYLD.21765.10.3	CYLD	CYLD	Ubiquitin carboxyl-terminal hydrolase CYLD	-0.28811	-0.516979	-0.564296		0.25	0.753192
IGKV1-5.6561.77.3	IGKV1-5	Ig K chain V-I region HK102-like	Ig Kappa chain V-I region HK102- like	1.89767	0.896274	-0.564319		0.0273438	0.536222
CDKN2D.12376.85.3	CDKN2D	p19-INK4d	Cyclin-dependent kinase 4 inhibitor D	-0.462495	-0.749139	-0.564732		0.425781	0.851788
POMC.2558.51.3	POMC	b-Endorphin	Beta-endorphin	0.0318585	-0.636029	-0.564837		0.359375	0.817007
FHIT.9826.135.3	FHIT	Fragile histidine triad protein	Bis(5'-adenosyl)-triphosphatase	0.819769	0.146259	-0.564902		0.25	0.753192
IFNB1.14127.240.3	IFNB1	IFN-b	Interferon beta	0.647792	0.133579	-0.565085		0.164062	0.704993
PTGR1.13543.7.3	PTGR1	LTB4DH	Prostaglandin reductase 1	0.324628	0.518601	-0.565661		0.362727	0.819445
CST4.14076.74.3	CST4	Cystatin-S	Cystatin-S	0.316855	0.142693	-0.565783		0.25	0.753192
ENGASE.16781.2.3	ENGASE	ENASE	Cytosolic endo-beta-N-acetylglucosaminidase	-0.19024	-0.962804	-0.565937		0.128906	0.684899
BACH1.12451.62.3	BACH1	BACH1	Transcription regulator protein BACH1	0.195063	-1.32387	-0.566182		0.164062	0.704993
POLR2F.20448.7.3	POLR2F	RPAB2	DNA-directed RNA polymerases I, II, and III subunit RPABC2	-0.947033	-1.30744	-0.566355		0.25	0.753192
BLMH.14250.115.3	BLMH	BLMH	Bleomycin hydrolase	0.772352	0.100585	-0.566731		0.0587074	0.625392
ZNF230.22838.39.3	ZNF230	ZN230	Zinc finger protein 230	-0.160553	-0.718347	-0.566735		0.496094	0.870846
PIH1D1.24670.1.3	PIH1D1	PIHD1	PIH1 domain-containing protein 1	0.648273	0.0222854	-0.566754		0.300781	0.78199
C2orf66.5677.15.3	C2orf66	CB066	Uncharacterized protein C2orf66	0.186653	-0.155775	-0.567184		0.0976562	0.658308
FGF22.9513.9.3	FGF22	FGF22	Fibroblast growth factor 22	-0.150008	-1.06204	-0.567409		0.0587074	0.625392
CLN5.9795.9.3	CLN5	CLN5:CD	Ceroid-lipofuscinosis neuronal protein 5:Cytoplasmic domain	-0.104495	-0.578455	-0.568189		0.425781	0.851788
ARL3.12571.14.3	ARL3	ARL3	ADP-ribosylation factor-like protein 3	-0.0763443	-0.649621	-0.568296		0.425781	0.851788
DDI2.25446.34.3	DDI2	DDI2	Protein DDI1 homolog 2	-0.53088	-0.850911	-0.568331		0.0976562	0.658308
ZNF410.12843.6.3	ZNF410	ZN410	Zinc finger protein 410	0.390099	0.514008	-0.568453		0.570312	0.895003
LEMD1.8040.9.3	LEMD1	LEMD1	LEM domain-containing protein 1	0.0418593	-0.181791	-0.568623		0.0195312	0.536222
BMT2.24316.10.3	BMT2	BMT2	Probable methyltransferase BMT2 homolog	-0.207155	-0.646194	-0.568933		0.0390625	0.560688
LIPK.6413.79.3	LIPK	LIPK	Lipase member K	-0.0627515	-0.346878	-0.569552		0.0546875	0.588163
SORCS3.15637.38.3	SORCS3	SORC3	VPS10 domain-containing receptor SorCS3	0.769546	0.180644	-0.570371		0.570312	0.895003
CLEC2B.7786.83.3	CLEC2B	CLC2B	C-type lectin domain family 2 member B	0.268924	-0.435927	-0.570675		0.0390625	0.560688
DNASE2B.6533.20.3	DNASE2B	DNS2B	Deoxyribonuclease-2-beta	-0.0274391	-0.260009	-0.570824		0.164062	0.704993
IFI16.13940.19.3	IFI16	IP16:HIN 1	Gamma-interferon-inducible protein 16:Isoform 2, Hematopoietic expression, interferon-inducible nature, and nuclear localization 1	-0.41061	-0.14989	-0.572052		0.0976562	0.658308
HORMAD2.23405.33.3	HORMAD2	HORM2	HORMA domain-containing protein 2	0.204183	-0.022249	-0.57242		0.203125	0.734128
CDSN.7085.81.3	CDSN	CDSN	Corneodesmosin	0.394377	-0.0444957	-0.572668		1	1
PMF1.23306.37.3	PMF1	PMF1	Polyamine-modulated factor 1	0.342671	0.115842	-0.573204		1	1
CDK2AP1.9450.18.3	CDK2AP1	CDKA1	Cyclin-dependent kinase 2-associated protein 1	-0.150498	-0.562371	-0.573666		0.128906	0.684899
ALKAL2.6284.7.3	ALKAL2	F150B	ALK and LTK ligand 2	0.795577	0.636553	-0.573734		1	1
GMFB.17784.23.3	GMFB	GMFB	Glia maturation factor beta	0.310525	-0.0954048	-0.574042		0.0195312	0.536222
C16orf54.12394.53.3	C16orf54	CP054	Transmembrane protein C16orf54	0.115316	-0.429586	-0.574916		0.164062	0.704993
ME2.25042.3.3	ME2	MAOM	NAD-dependent malic enzyme, mitochondrial	0.926646	0.16605	-0.575915		0.425781	0.851788
PSG4.5649.83.3	PSG4	PSG4	Pregnancy-specific beta-1-glycoprotein 4	0.282346	0.391053	-0.575957		0.496094	0.870846
KLRG2.10693.43.3	KLRG2	KLRG2:C-term	Killer cell lectin-like receptor subfamily G member 2:C-term	0.724812	0.485293	-0.576005		0.652344	0.924399
NA.8259.25.3	NA	Fc_MOUSE	Fc_MOUSE	0.0980511	-0.241862	-0.576654		0.820312	0.966504
CRLF2.2746.56.1	CRLF2	TSLP R	Cytokine receptor-like factor 2	-0.00922815	-0.900974	-0.577128		0.00390625	0.47568
SNRPB2.17364.8.3	SNRPB2	RU2B	U2 small nuclear ribonucleoprotein B''	-0.0132791	-0.49848	-0.577517		0.359375	0.817007
ITGA4_ITGB1.21688.50.3	ITGA4_ITGB1	VLA-4	Very Late Antigen-4	-0.486525	0.472978	-0.577813		0.425781	0.851788
CD244.5063.12.2	CD244	CD244	Natural killer cell receptor 2B4	0.149919	-0.291044	-0.578556		0.359375	0.817007
SV2A.12880.1.3	SV2A	SV2A	Synaptic vesicle glycoprotein 2A	0.511441	0.281616	-0.579936		0.652344	0.924399
HES1.22465.43.3	HES1	HES1	Transcription factor HES-1	0.0961008	0.306462	-0.581221		0.910156	0.985046
TRAPPC6B.22812.4.3	TRAPPC6B	TPC6B	Trafficking protein particle complex subunit 6B	0.156059	0.328642	-0.581332		0.25	0.753192
HCK.3374.49.2	HCK	HCK	Tyrosine-protein kinase HCK	0.156215	-0.564279	-0.581731		0.0976562	0.658308
RIC8A.25245.22.3	RIC8A	RIC8A	Synembryn-A	1.94869	1.07376	-0.582079		0.359375	0.817007
DUSP3.3480.7.1	DUSP3	DUS3	Dual specificity protein phosphatase 3	-0.0439856	-0.871502	-0.582499		0.128906	0.684899
COMMD10.23257.14.3	COMMD10	COMDA	COMM domain-containing protein 10	1.25671	0.604954	-0.582551		0.0742188	0.625392
TP63.10040.63.3	TP63	P73L	Tumor protein 63	0.138411	0.597942	-0.582774		0.570312	0.895003
SRSF6.11573.3.3	SRSF6	SRSF6	Serine/arginine-rich splicing factor 6	0.409773	-0.519161	-0.583123		0.203125	0.734128
PPIA.3844.2.1	PPIA	Cyclophilin A	Peptidyl-prolyl cis-trans isomerase A	1.52588	0.906712	-0.584169		0.359375	0.817007
FMR1.7713.50.3	FMR1	FMR1	Fragile X mental retardation protein 1	0.351829	-0.241133	-0.584618		0.0546875	0.588163
GLB1.10554.23.3	GLB1	BGAL	Beta-galactosidase	0.0203798	-0.653014	-0.585282		0.0390625	0.560688
PSME1.5918.5.3	PSME1	PSME1	Proteasome activator complex subunit 1	1.16776	0.46483	-0.585458		0.25	0.753192
ADPRS.17332.3.3	ADPRS	ARHL2	Poly(ADP-ribose) glycohydrolase ARH3	0.675604	1.06249	-0.586039		0.425781	0.851788
HEY1.22374.56.3	HEY1	HEY1	Hairy/enhancer-of-split related with YRPW motif protein 1	0.0616034	-0.143395	-0.586735		0.910156	0.985046
PPIL1.9884.8.3	PPIL1	PPIL1	Peptidyl-prolyl cis-trans isomerase-like 1	-0.0325922	-0.0871074	-0.587136		0.25	0.753192
TMX1.24680.51.3	TMX1	TXND1	Thioredoxin domain-containing protein 1	0.192734	-0.39444	-0.587174		0.300781	0.78199
FAM24B.8775.61.3	FAM24B	FA24B	Protein FAM24B	-0.604196	-0.544053	-0.587759		0.496094	0.870846
MBNL1.24408.30.3	MBNL1	MBNL1	Muscleblind-like protein 1	1.59135	0.729781	-0.58852		0.359375	0.817007
RAET1L.10589.7.3	RAET1L	RET1L	Retinoic acid early transcript 1L protein	0.318833	0.235136	-0.588601		0.0078125	0.508486
SPAG11B.5762.35.3	SPAG11B	Sperm-associated antigen 11	Sperm-associated antigen 11B	0.235452	-0.0345896	-0.588972		0.164062	0.704993
PDIA5.5593.11.3	PDIA5	PDIA5	Protein disulfide-isomerase A5	-0.167971	-0.903031	-0.589135		0.496094	0.870846
CD247.15567.2.3	CD247	CD3-zeta	T-cell surface glycoprotein CD3 zeta chain	0.440267	0.186721	-0.589469		1	1
COX19.23575.58.3	COX19	COX19	Cytochrome c oxidase assembly protein COX19	-0.0321639	0.0413028	-0.590371		0.652344	0.924399
ARF4.18408.26.3	ARF4	ARF4	ADP-ribosylation factor 4	0.578338	-0.284807	-0.59063		0.425781	0.851788
ART5.23202.78.3	ART5	NAR5	Ecto-ADP-ribosyltransferase 5	0.301427	-0.0385556	-0.591554		0.425781	0.851788
RBBP4.15331.47.3	RBBP4	RBBP4	Histone-binding protein RBBP4	1.52368	1.08326	-0.591768		0.128906	0.684899
APLP2.7915.31.3	APLP2	APLP2	Amyloid-like protein 2	0.958647	0.163677	-0.592288		0.25	0.753192
ERO1A.7060.2.3	ERO1A	ERO1A	ERO1-like protein alpha	-0.45948	-0.222092	-0.5927		0.734375	0.943268
IFNA10.14128.121.3	IFNA10	IFN10	Interferon alpha-10	0.342429	-0.251255	-0.593684		0.496094	0.870846
RBM3.12747.89.3	RBM3	RBM3	RNA-binding protein 3	1.10392	0.674786	-0.593971		0.359375	0.817007
SNX5.18327.6.3	SNX5	SNX5	Sorting nexin-5	-0.492435	-0.366346	-0.59407		0.0976562	0.658308
DLGAP4.24436.23.3	DLGAP4	DLGP4	Disks large-associated protein 4	0.735229	0.265146	-0.594222		0.128906	0.684899
BDH2.17329.2.3	BDH2	BDH2	3-hydroxybutyrate dehydrogenase type 2	-0.763936	-0.432773	-0.594307		0.300781	0.78199
GSTT2B.11273.176.3	GSTT2B	GSTT2	Glutathione S-transferase theta-2B	0.0219034	-0.144231	-0.59433		0.25	0.753192
HNRNPD.18348.89.3	HNRNPD	HNRPD	Heterogeneous nuclear ribonucleoprotein D0	1.28921	0.705583	-0.59505		0.164062	0.704993
CCL20.2468.62.3	CCL20	MIP-3a	C-C motif chemokine 20	0.720867	-0.0426036	-0.59541		0.203125	0.734128
KLK3.13699.6.3	KLK3	PSA	Prostate-specific antigen	0.270929	-0.219927	-0.59555		0.359375	0.817007
RPS6KA3.3469.74.1	RPS6KA3	RPS6KA3	Ribosomal protein S6 kinase alpha-3	-0.278728	-0.372475	-0.595605		0.128906	0.684899
NOVA1.12557.18.3	NOVA1	NOVA1	RNA-binding protein Nova-1	1.29981	0.300071	-0.596005		0.25	0.753192
RBM18.20383.31.3	RBM18	RBM18	Probable RNA-binding protein 18	0.418282	0.192986	-0.596772		1	1
TRMT112.23615.4.3	TRMT112	TR112	TRM112-like protein	1.13228	0.406804	-0.597175		0.300781	0.78199
DNAJB4.18884.22.3	DNAJB4	DNJB4	DnaJ homolog subfamily B member 4	1.00515	-0.310288	-0.597442		0.203125	0.734128
LAIR2.7130.4.3	LAIR2	LAIR2	Leukocyte-associated immunoglobulin-like receptor 2	-0.299557	0.293571	-0.597843		1	1
TNFRSF9.14025.18.3	TNFRSF9	4-1BB	Tumor necrosis factor receptor superfamily member 9	0.304288	-0.0689027	-0.598979		0.652344	0.924399
RPAIN.21219.7.3	RPAIN	RPAIN	RPA-interacting protein	-0.668789	-0.484147	-0.600225		0.734375	0.943268
RPS20.21643.8.3	RPS20	RS20	40S ribosomal protein S20	0.188963	-0.107084	-0.600553		0.0976562	0.658308
FLT3.3437.80.3	FLT3	Flt-3	Receptor-type tyrosine-protein kinase FLT3	-0.818105	-0.966605	-0.600906		0.496094	0.870846
KRT71.22483.109.3	KRT71	K2C71	Keratin, type II cytoskeletal 71	0.763447	0.271874	-0.601282		0.0546875	0.588163
ASB13.21234.7.3	ASB13	ASB-13	Ankyrin repeat and SOCS box protein 13	1.38792	0.336769	-0.601296		0.164062	0.704993
IL36G.9117.4.3	IL36G	IL-1F9	Interleukin-36 gamma	0.112291	0.295207	-0.601304		0.300781	0.78199
AGO1.11651.24.3	AGO1	AGO1	Protein argonaute-1	0.271321	-0.326942	-0.601549		0.300781	0.78199
EFNB3.7785.1.3	EFNB3	Ephrin-B3:CD	Ephrin-B3:Cytoplasmic domain	1.14991	0.785632	-0.601937		0.570312	0.895003
POU2F1.11715.1.3	POU2F1	PO2F1	POU domain, class 2, transcription factor 1	0.200635	-0.271254	-0.602047		0.570312	0.895003
ABCC6.8935.22.3	ABCC6	MRP6	Multidrug resistance-associated protein 6	-0.2731	-0.566571	-0.602047		0.300781	0.78199
PFN4.20922.4.3	PFN4	PROF4	Profilin-4	0.150929	-0.758608	-0.602576		0.425781	0.851788
NA.8619.12.3	NA	Fc_MOUSE	Fc_MOUSE	0.820575	-0.113657	-0.603008		0.0390625	0.560688
CTNNA3.25283.2.3	CTNNA3	CTNA3	Catenin alpha-3	-0.189348	-0.337124	-0.603059		0.300781	0.78199
TBL2.11227.31.3	TBL2	TBL2	Transducin beta-like protein 2	0.289292	0.0985185	-0.60312		0.0976562	0.658308
AIDA.17347.80.3	AIDA	CA080	Axin interactor, dorsalization-associated protein	0.0186843	-0.259605	-0.603252		0.300781	0.78199
NAMPT.5011.11.1	NAMPT	PBEF	Nicotinamide phosphoribosyltransferase	-0.230864	-1.00374	-0.603292		0.029974	0.560688
SNRPC.20918.28.3	SNRPC	RU1C	U1 small nuclear ribonucleoprotein C	-0.10128	-0.704821	-0.603542		0.359375	0.817007
ENO1.11105.171.3	ENO1	Alpha enolase	Alpha-enolase	-0.229281	-0.597879	-0.60362		0.164062	0.704993
ANPEP.15457.14.3	ANPEP	Aminopeptidase N	Aminopeptidase N	0.587521	0.356926	-0.603808		0.25	0.753192
TINAGL1.11192.168.3	TINAGL1	TINAL	Tubulointerstitial nephritis antigen-like	-0.260656	-0.505668	-0.603997		0.164062	0.704993
CAT.3488.64.2	CAT	Catalase	Catalase	1.156	-0.297978	-0.604659		0.0742188	0.625392
LCORL.4304.18.2	LCORL	transcription factor MLR1, isoform CRA_b	Ligand-dependent nuclear receptor corepressor-like protein	0.245751	-0.842555	-0.604681		0.203125	0.734128
PCNP.17769.28.3	PCNP	PCNP	PEST proteolytic signal-containing nuclear protein	-0.157834	-0.582104	-0.605675		0.0546875	0.588163
NAGK.3894.15.2	NAGK	NAGK	N-acetyl-D-glucosamine kinase	0.544876	-0.372038	-0.605728		0.128906	0.684899
FOXG1.9896.21.3	FOXG1	FOXGB	Forkhead box protein G1	0.604305	-0.343116	-0.60671		0.0742188	0.625392
CDHR1.8372.29.3	CDHR1	CDHR1	Cadherin-related family member 1	-0.0249606	-0.118946	-0.606914		0.203125	0.734128
AARS1.12340.17.3	AARS1	SYAC	Alanine--tRNA ligase, cytoplasmic	0.129358	0.842621	-0.607194		0.359375	0.817007
PLA2G10.2949.6.2	PLA2G10	GX	Group 10 secretory phospholipase A2	-0.558688	-0.546585	-0.607231		0.300781	0.78199
SLC25A38.22770.22.3	SLC25A38	S2538	Solute carrier family 25 member 38	0.32813	-0.260472	-0.607333		0.164062	0.704993
SFTA2.10580.14.3	SFTA2	SFTA2	Surfactant-associated protein 2	0.0350362	-0.210045	-0.607542		0.820312	0.966504
RIPK2.8970.9.3	RIPK2	RIPK2	Receptor-interacting serine/threonine-protein kinase 2	0.0423396	-0.293143	-0.607725		0.425781	0.851788
APOC2.6350.43.3	APOC2	Apo C-II	Apolipoprotein C-II	-0.0799424	-0.279965	-0.607783		0.425781	0.851788
EEF2K.12332.7.3	EEF2K	EF2K	Eukaryotic elongation factor 2 kinase	0.00965116	0.122384	-0.608068		0.359375	0.817007
LTA_LTB.3506.49.1	LTA_LTB	Lymphotoxin a2/b1	Lymphotoxin alpha2:beta1	0.386826	0.259547	-0.608395		0.734375	0.943268
GALNT3.6593.5.3	GALNT3	GALT3	Polypeptide N-acetylgalactosaminyltransferase 3	0.0137214	-0.336972	-0.609368		0.0195312	0.536222
TULP1.21146.187.3	TULP1	TULP1	Tubby-related protein 1	0.352594	-0.409378	-0.61061		0.0195312	0.536222
OPALIN.7736.28.3	OPALIN	OPALI	Opalin	0.124035	0.335477	-0.610631		0.425781	0.851788
IL4.2906.55.3	IL4	IL-4	Interleukin-4	0.505093	0.592613	-0.611301		0.128906	0.684899
ECH1.12662.82.3	ECH1	ECH1	Delta(3,5)-Delta(2,4)-dienoyl-CoA isomerase, mitochondrial	0.356981	0.0204528	-0.611319		0.0742188	0.625392
GCLM.18214.2.3	GCLM	GSH0	Glutamate--cysteine ligase regulatory subunit	0.364903	0.722969	-0.6119		0.128906	0.684899
RILPL1.24496.26.3	RILPL1	RIPL1	RILP-like protein 1	0.0316569	-0.205965	-0.612165		0.0273438	0.536222
OTUD7B.21742.43.3	OTUD7B	OTU7B	OTU domain-containing protein 7B	0.558598	0.44866	-0.612931		0.300781	0.78199
EPOR.2715.25.2	EPOR	EPO-R	Erythropoietin receptor	0.848094	0.105289	-0.613073		0.425781	0.851788
SYTL2.24309.14.3	SYTL2	synaptotagmin-like 2	Synaptotagmin-like protein 2	0.0246867	-0.379699	-0.614004		0.164062	0.704993
DNAJA2.11582.63.3	DNAJA2	DNJA2	DnaJ homolog subfamily A member 2	0.662187	-0.248711	-0.614577		0.0976562	0.658308
TAX1BP3.12498.12.3	TAX1BP3	TX1B3	Tax1-binding protein 3	1.51555	1.3374	-0.614599		0.0976562	0.658308
PRPSAP1.9478.69.3	PRPSAP1	KPRA	Phosphoribosyl pyrophosphate synthase-associated protein 1	0.87694	0.0538946	-0.614993		0.359375	0.817007
GFP.16535.61.3	GFP	GFP_AEQVI	Green fluorescent protein_AEQVI	0.385343	-0.253802	-0.615441		0.029974	0.560688
UFC1.3405.6.2	UFC1	UFC1	Ubiquitin-fold modifier-conjugating enzyme 1	1.06993	1.0976	-0.615796		0.425781	0.851788
NA.10547.42.3	NA	Fc_MOUSE	Fc_MOUSE	-0.189401	-0.664907	-0.615978		0.164062	0.704993
GTF2E2.21322.60.3	GTF2E2	T2EB	Transcription initiation factor IIE subunit beta	0.000231444	-0.556438	-0.616284		0.25	0.753192
CD226.5721.1.3	CD226	CD226	CD226 antigen	0.0690385	-1.25695	-0.616533		0.128906	0.684899
RNF141.23286.2.3	RNF141	RN141	RING finger protein 141	0.557355	0.514248	-0.61694		0.734375	0.943268
ABHD14A.5715.4.3	ABHD14A	ABHEA	Protein ABHD14A	0.043655	0.188231	-0.617116		0.164062	0.704993
CCT7.13673.21.3	CCT7	TCPH	T-complex protein 1 subunit eta	0.28709	-0.267801	-0.617186		0.0390625	0.560688
SAT2.12524.18.3	SAT2	SAT2	Diamine acetyltransferase 2	0.956488	0.381497	-0.617962		0.0976562	0.658308
PLCD3.25949.3.3	PLCD3	PLCD3	1-phosphatidylinositol 4,5-bisphosphate phosphodiesterase delta-3	0.658594	-0.273805	-0.619644		0.0195312	0.536222
TXNDC11.9573.108.3	TXNDC11	TXD11:C-term	Thioredoxin domain-containing protein 11:N-term	0.307706	-0.225181	-0.620178		0.359375	0.817007
HNRNPR.13512.28.3	HNRNPR	HNRPR	Heterogeneous nuclear ribonucleoprotein R	0.492272	0.527553	-0.621044		0.300781	0.78199
NANOG.2732.58.3	NANOG	NANOG	Homeobox protein NANOG	0.182734	-0.302166	-0.621533		0.0742188	0.625392
DPYSL2.13567.1.3	DPYSL2	DPYL2	Dihydropyrimidinase-related protein 2	0.65213	0.294338	-0.622004		0.0546875	0.588163
UBE2N.3905.62.1	UBE2N	UBE2N	Ubiquitin-conjugating enzyme E2 N	0.439336	0.857208	-0.62223		0.300781	0.78199
TMEM52B.9778.45.3	TMEM52B	TM52B	Transmembrane protein 52B	0.761937	0.397521	-0.622864		0.652344	0.924399
DIXDC1.13441.30.3	DIXDC1	DIXC1	Dixin	-0.304952	-0.668264	-0.623704		0.570312	0.895003
GNE.21739.7.3	GNE	GLCNE	Bifunctional UDP-N-acetylglucosamine 2-epimerase/N-acetylmannosamine kinase	0.488865	-0.0704522	-0.623709		0.233953	0.753192
RAB4B.23329.52.3	RAB4B	RAB4B	Ras-related protein Rab-4B	0.528334	-0.384092	-0.624032		0.359375	0.817007
DDC.3538.26.1	DDC	dopa decarboxylase	Aromatic-L-amino-acid decarboxylase	0.678867	0.0546844	-0.624182		0.425781	0.851788
PDCD4.17202.37.3	PDCD4	PDCD4	Programmed cell death protein 4	0.257852	-0.184059	-0.624308		0.0976562	0.658308
POLD4.19159.9.3	POLD4	DNA polymerase subunit delta 4	DNA polymerase delta subunit 4	0.276334	-0.486797	-0.624565		0.0976562	0.658308
CHMP1A.18224.11.3	CHMP1A	CHM1A	Charged multivesicular body protein 1a	0.581065	-0.0171925	-0.62477		0.164062	0.704993
AGO1.15312.14.3	AGO1	AGO1	Protein argonaute-1	1.59623	0.761357	-0.62502		0.652344	0.924399
HEXIM1.15596.7.3	HEXIM1	HEXI1	Protein HEXIM1	0.467479	-0.0127703	-0.62511		0.0195312	0.536222
CD1B.20541.73.3	CD1B	CD1B	T-cell surface glycoprotein CD1b	0.0371833	-0.00784687	-0.625493		0.128906	0.684899
ARHGAP24.25263.4.3	ARHGAP24	RHG24	Rho GTPase-activating protein 24	0.588775	-0.386264	-0.626585		0.425781	0.851788
PRKAA1_PRKAB1_PRKAG1.5183.53.3	PRKAA1_PRKAB1_PRKAG1	AMPK a1b1g1	AMP Kinase (alpha1beta1gamma1)	0.00445465	-0.198692	-0.627471		1	1
ZNF10.11567.23.3	ZNF10	ZNF10	Zinc finger protein 10	-0.358771	-0.557903	-0.628076		0.570312	0.895003
FGR.3810.50.2	FGR	FGR	Tyrosine-protein kinase Fgr	0.162002	-0.223726	-0.628584		0.570312	0.895003
AKT2.5360.9.2	AKT2	PKB beta	RAC-beta serine/threonine-protein kinase	0.727598	1.5745	-0.629059		1	1
TOX3.12717.65.3	TOX3	TOX3	TOX high mobility group box family member 3	0.256458	-0.0642828	-0.629639		0.203125	0.734128
PAFAH1B3.12374.8.3	PAFAH1B3	PA1B3	Platelet-activating factor acetylhydrolase IB subunit gamma	0.392792	-0.325972	-0.630349		0.0195312	0.536222
CD6.20519.7.3	CD6	CD6	CD6	-0.447801	-0.0414555	-0.631087		0.300781	0.78199
PLAAT4.10961.15.3	PLAAT4	TIG3	Retinoic acid receptor responder protein 3	1.43083	0.583865	-0.632112		0.0273438	0.536222
KRT16.18905.5.3	KRT16	Keratin-16	Keratin, type I cytoskeletal 16	0.306699	0.223644	-0.632429		0.164062	0.704993
MMP12.4496.60.2	MMP12	MMP-12	Macrophage metalloelastase	1.19463	0.507645	-0.632957		0.425781	0.851788
TEF.20990.48.3	TEF	TEF	Thyrotroph embryonic factor	-0.433862	-0.915922	-0.633441		0.359375	0.817007
CYB5R1.18255.6.3	CYB5R1	NB5R1	NADH-cytochrome b5 reductase 1	0.223297	-0.765774	-0.633675		0.203125	0.734128
NA.8770.136.3	NA	Fc_MOUSE	Fc_MOUSE	0.436146	-0.172147	-0.634817		0.128906	0.684899
FOXM1.10056.5.3	FOXM1	FOXM1	Forkhead box protein M1	-0.652331	-0.725923	-0.635517		0.570312	0.895003
GRPEL1.7113.1.3	GRPEL1	GRPE1	GrpE protein homolog 1, mitochondrial	-0.329878	-0.726346	-0.636327		0.25	0.753192
ACE2.2805.6.2	ACE2	ACE2	Angiotensin-converting enzyme 2	-0.5704	-0.733976	-0.637382		0.141482	0.704993
NIF3L1.23371.5.3	NIF3L1	NIF3L	NIF3-like protein 1	-0.332646	-0.970099	-0.637453		0.0117188	0.514399
PROK1.2247.20.11	PROK1	EG-VEGF	Prokineticin-1	0.109156	-0.643295	-0.637668		0.0742188	0.625392
FGF8.19570.12.3	FGF8	FGF-8	Fibroblast growth factor 8	0.312146	-0.190354	-0.637895		0.0976562	0.658308
BAG4.12844.10.3	BAG4	BAG4	BAG family molecular chaperone regulator 4	-0.0572742	0.135001	-0.638592		0.164062	0.704993
SAMD4B.23606.18.3	SAMD4B	SAM4B	Sterile alpha motif domain-containing protein 4B	0.797708	-0.160013	-0.638931		0.128906	0.684899
LETMD1.5751.14.3	LETMD1	HCCR-1	LETM1 domain-containing protein 1	0.272573	0.212276	-0.641623		0.496094	0.870846
PSMD7.3898.5.2	PSMD7	PSD7	26S proteasome non-ATPase regulatory subunit 7	0.095743	-0.950718	-0.641633		0.0117188	0.514399
LCAT.15413.3.3	LCAT	LCAT	Phosphatidylcholine-sterol acyltransferase	1.0292	-0.0217987	-0.641812		0.203125	0.734128
DYNLL1.3881.49.2	DYNLL1	DLC8	Dynein light chain 1, cytoplasmic	0.568179	0.210218	-0.642523		0.300781	0.78199
NDUFA5.19200.16.3	NDUFA5	NDUA5	NADH dehydrogenase [ubiquinone] 1 alpha subcomplex subunit 5	0.340966	-0.917113	-0.642742		0.0273438	0.536222
RBFOX2.11462.8.3	RBFOX2	RBM9	RNA binding protein fox-1 homolog 2	0.318918	0.446105	-0.642879		0.425781	0.851788
SORBS3.12976.49.3	SORBS3	Vinexin b	Vinexin b	0.930313	0.453714	-0.643396		0.300781	0.78199
ST8SIA3.6929.10.3	ST8SIA3	SIA8C	Sia-alpha-2,3-Gal-beta-1,4-GlcNAc-R:alpha 2,8-sialyltransferase	0.0309978	0.624816	-0.643564		1	1
CCL17.3519.3.2	CCL17	TARC	C-C motif chemokine 17	0.0660812	-0.590039	-0.643731		0.128906	0.684899
MAP4K5.21989.12.3	MAP4K5	M4K5	Mitogen-activated protein kinase kinase kinase kinase 5	0.142237	-0.841425	-0.643864		0.359375	0.817007
EIF4H.5885.55.3	EIF4H	eIF-4H	Eukaryotic translation initiation factor 4H	1.40584	0.690061	-0.644746		0.25	0.753192
ALAD.15523.9.3	ALAD	HEM2	Delta-aminolevulinic acid dehydratase	0.554605	0.124843	-0.645131		0.0976562	0.658308
TPMT.11218.84.3	TPMT	TPMT	Thiopurine S-methyltransferase	0.727225	-0.0453044	-0.645219		0.128906	0.684899
ETNK1.8328.9.3	ETNK1	EKI1	Ethanolamine kinase 1	-0.152345	-0.532971	-0.645622		0.25	0.753192
NAPB.12655.30.3	NAPB	SNAB	Beta-soluble NSF attachment protein	-0.60588	-0.663028	-0.647065		0.164062	0.704993
HSPA1A.4124.24.2	HSPA1A	HSP 70	Heat shock 70 kDa protein 1A	1.89154	0.808785	-0.647103		0.300781	0.78199
PLEKHF2.20994.37.3	PLEKHF2	PKHF2	Pleckstrin homology domain-containing family F member 2	0.0328847	0.186946	-0.647497		0.359375	0.817007
RGS10.11634.32.3	RGS10	RGS10	Regulator of G-protein signaling 10	0.0303978	0.137353	-0.647727		0.300781	0.78199
HSD17B10.4217.49.3	HSD17B10	ERAB	3-hydroxyacyl-CoA dehydrogenase type-2	0.856554	-0.200478	-0.648849		0.141482	0.704993
CD207.3361.26.2	CD207	CLC4K	C-type lectin domain family 4 member K	0.014138	0.0340209	-0.649421		0.128906	0.684899
SPIN3.24722.13.3	SPIN3	SPIN3	Spindlin-3	0.0770346	-0.21933	-0.649862		0.25	0.753192
PDXK.11098.1.3	PDXK	PDXK	Pyridoxal kinase	0.90105	-0.124869	-0.650071		0.128906	0.684899
CSNK2A1.5224.20.3	CSNK2A1	CSK21	Casein kinase II subunit alpha	0.277984	-0.475165	-0.650493		0.164062	0.704993
VAMP7.19357.11.3	VAMP7	VAMP7	Vesicle-associated membrane protein 7	1.05949	0.185123	-0.650837		0.164062	0.704993
MAPK11.5004.69.1	MAPK11	MK11	Mitogen-activated protein kinase 11	0.155942	-0.608661	-0.651138		0.0976562	0.658308
YWHAE.14157.21.3	YWHAE	14-3-3E	14-3-3 protein epsilon	1.30423	0.65066	-0.65357		0.25	0.753192
VAMP2.22963.3.3	VAMP2	VAMP2	Vesicle-associated membrane protein 2	0.535493	-0.157017	-0.653733		0.25	0.753192
ECHS1.17787.1.3	ECHS1	Enoyl-CoA hydratase	Enoyl-CoA hydratase, mitochondrial	1.75897	0.810513	-0.653776		0.570312	0.895003
CHD7.14005.2.3	CHD7	CHD7	Chromodomain-helicase-DNA-binding protein 7	0.159602	-0.319538	-0.656105		0.0976562	0.658308
KIFBP.12956.40.3	KIFBP	KBP	KIF1-binding protein	1.26614	-0.88976	-0.656297		0.164062	0.704993
MYO6.9894.13.3	MYO6	MYO6	Unconventional myosin-VI	0.189058	-0.467253	-0.656311		0.0390625	0.560688
OVCA2.17697.2.3	OVCA2	OVCA2	Esterase OVCA2	0.242066	1.07392	-0.658058		0.25	0.753192
RPS6KB1.15608.5.3	RPS6KB1	KS6B1	Ribosomal protein S6 kinase beta-1	0.462533	-0.177589	-0.658356		0.164062	0.704993
HEBP1.18225.13.3	HEBP1	HEBP1	Heme-binding protein 1	0.74632	0.765803	-0.65839		0.0976562	0.658308
SMIM9.8888.33.3	SMIM9	CX068	Small integral membrane protein 9	-1.13124	-0.353449	-0.658733		0.203125	0.734128
NA.12921.51.3	NA	Fc_MOUSE	Fc_MOUSE	0.231898	-0.695692	-0.659513		0.233953	0.753192
RERG.17822.57.3	RERG	RERG	Ras-related and estrogen-regulated growth inhibitor	-0.971187	-1.32993	-0.659552		0.496094	0.870846
LRRTM1.4452.9.2	LRRTM1	LRRT1	Leucine-rich repeat transmembrane neuronal protein 1	0.133377	-0.364424	-0.660243		0.203125	0.734128
RUVBL1.12365.108.3	RUVBL1	RUVB1	RuvB-like 1	0.0231379	-0.412363	-0.660404		0.164062	0.704993
BLNK.19225.11.3	BLNK	BLNK	B-cell linker protein	0.17541	0.112237	-0.661365		0.0742188	0.625392
A2M.3708.62.1	A2M	a2-Macroglobulin	Alpha-2-macroglobulin	0.343981	-0.544595	-0.661473		0.0390625	0.560688
ANKRD16.24720.10.3	ANKRD16	ANR16	Ankyrin repeat domain-containing protein 16	0.492473	0.0684024	-0.662139		0.128906	0.684899
NQO1.9837.60.3	NQO1	NAD(P)H dehydrogenase	NAD(P)H dehydrogenase [quinone] 1	0.0768648	0.259378	-0.663		0.25	0.753192
SUB1.19236.24.3	SUB1	TCP4	Activated RNA polymerase II transcriptional coactivator p15	-0.47585	-0.583097	-0.663113		0.164062	0.704993
NRIP3.18237.29.3	NRIP3	NRIP3	Nuclear receptor-interacting protein 3	0.167829	-0.731234	-0.663157		0.0742188	0.625392
SNCA.8458.16.3	SNCA	a-Synuclein	Alpha-synuclein	0.580607	-0.453219	-0.663875		0.0390625	0.560688
PDLIM4.12387.7.3	PDLIM4	PDLI4	PDZ and LIM domain protein 4	1.11882	0.827687	-0.663958		0.496094	0.870846
PCBP1.11458.30.3	PCBP1	PCBP1	Poly(rC)-binding protein 1	0.814489	0.388549	-0.664714		0.425781	0.851788
GALK1.11448.34.3	GALK1	GALK1	Galactokinase	0.453466	-0.435458	-0.664817		0.359375	0.817007
RAB5B.19222.124.3	RAB5B	RAB5B	Ras-related protein Rab-5B	0.59478	-0.234091	-0.664982		0.128906	0.684899
MUL1.11159.14.3	MUL1	MUL1:CD	Mitochondrial ubiquitin ligase activator of NFKB 1:Cytoplasmic domain	-0.419271	-0.644724	-0.665837		0.0390625	0.560688
ICAM4.9461.2.3	ICAM4	ICAM4	Intercellular adhesion molecule 4	0.00420569	0.128968	-0.665917		0.0742188	0.625392
PTPRN.25954.3.3	PTPRN	PTPRN	Receptor-type tyrosine-protein phosphatase-like N	0.659694	0.483955	-0.667232		0.300781	0.78199
ARMC3.24963.1.3	ARMC3	ARMC3	Armadillo repeat-containing protein 3	0.380169	0.710218	-0.66836		0.425781	0.851788
EIF5A2.11355.10.3	EIF5A2	IF5A2	Eukaryotic translation initiation factor 5A-2	0.972618	0.531516	-0.668429		0.128906	0.684899
NCBP1.24441.7.3	NCBP1	NCBP1	Nuclear cap-binding protein subunit 1	0.386648	0.13361	-0.668465		0.203125	0.734128
MYSM1.11536.9.3	MYSM1	MYSM1	Histone H2A deubiquitinase MYSM1	0.344589	-0.181339	-0.669034		0.0390625	0.560688
URM1.21653.205.3	URM1	URM1	Ubiquitin-related modifier 1	0.139288	-0.251255	-0.669489		0.734375	0.943268
LRRTM3.4453.83.3	LRRTM3	LRRT3	Leucine-rich repeat transmembrane neuronal protein 3	0.882758	-0.491111	-0.669816		0.0742188	0.625392
SCAND1.17800.33.3	SCAND1	SCAND1	SCAN domain-containing protein 1	0.545993	0.0159206	-0.669945		0.0117188	0.514399
DYRK2.20205.55.3	DYRK2	DYRK2	Dual specificity tyrosine-phosphorylation-regulated kinase 2	-0.211413	-0.30491	-0.670783		0.652344	0.924399
MAP3K10.23162.36.3	MAP3K10	M3K10	Mitogen-activated protein kinase kinase kinase 10	0.15722	0.90519	-0.671298		1	1
RPP25.23311.19.3	RPP25	RPP25	Ribonuclease P protein subunit p25	0.0821541	0.110037	-0.671558		0.128906	0.684899
BRD2.15372.43.3	BRD2	BRD2	Bromodomain-containing protein 2	-0.751374	-1.27332	-0.67318		0.734375	0.943268
CEBPE.21208.163.3	CEBPE	CEBPE	CCAAT/enhancer-binding protein epsilon	-0.352054	-0.71996	-0.675446		0.910156	0.985046
NA.8806.18.3	NA	Fc_MOUSE	Fc_MOUSE	0.361086	-1.30827	-0.675882		0.25	0.753192
CREB3L2.17336.54.3	CREB3L2	CR3L2	Cyclic AMP-responsive element-binding protein 3-like protein 2	0.631665	0.0884251	-0.676089		0.0273438	0.536222
GZMH.3373.5.2	GZMH	Granzyme H	Granzyme H	0.21525	-0.456898	-0.676427		0.164062	0.704993
OLA1.12659.13.3	OLA1	GTPB9	Obg-like ATPase 1	1.21892	1.27329	-0.676794		0.496094	0.870846
PSMB6.10530.8.3	PSMB6	PSB6	Proteasome subunit beta type-6	0.15874	-0.518075	-0.676815		0.0546875	0.588163
STAT1.10370.21.3	STAT1	STAT1	Signal transducer and activator of transcription 1-alpha/beta	-0.812134	-0.90185	-0.677018		0.0273438	0.536222
DDX39B.9742.59.3	DDX39B	BAT1	Spliceosome RNA helicase DDX39B	0.666924	-0.277562	-0.677057		0.128906	0.684899
KEL.7070.25.4	KEL	KELL	Kell blood group glycoprotein	0.165113	0.062242	-0.678495		0.734375	0.943268
GDI2.2647.66.2	GDI2	Rab GDP dissociation inhibitor beta	Rab GDP dissociation inhibitor beta	0.713227	0.13657	-0.678604		0.203125	0.734128
SSMEM1.8298.8.3	SSMEM1	CG045	Serine-rich single-pass membrane protein 1	0.358965	-0.48173	-0.678983		0.652344	0.924399
CYTH1.21239.31.3	CYTH1	CYH1	Cytohesin-1	-0.164672	-0.975018	-0.679543		0.0195312	0.536222
PEA15.18833.76.3	PEA15	PEA15	Astrocytic phosphoprotein PEA-15	0.206014	0.130167	-0.679686		0.300781	0.78199
S100Z.18928.10.3	S100Z	S100Z	Protein S100-Z	0.259431	0.0162517	-0.682692		0.25	0.753192
ATF5.23771.17.3	ATF5	ATF5	Cyclic AMP-dependent transcription factor ATF-5	-0.180218	-1.11335	-0.68289		0.25	0.753192
LGI3.8003.57.3	LGI3	LGI3	Leucine-rich repeat LGI family member 3	0.64946	-0.08266	-0.683211		0.425781	0.851788
PPP1R10.22533.95.3	PPP1R10	PP1RA	Serine/threonine-protein phosphatase 1 regulatory subunit 10	-0.471943	-1.03902	-0.683287		0.300781	0.78199
SCARF2.9925.56.3	SCARF2	SREC-II:CD	Scavenger receptor class F member 2:Cytoplasmic domain	0.0211217	0.165708	-0.684046		0.0546875	0.588163
SMAD1.9838.4.3	SMAD1	SMAD1	Mothers against decapentaplegic homolog 1	-0.0679169	-0.13485	-0.685494		0.570312	0.895003
CLYBL.23541.61.3	CLYBL	CLYBL	Citrate lyase subunit beta-like protein, mitochondrial	0.280105	-0.453107	-0.686297		0.0546875	0.588163
USP46.21761.213.3	USP46	UBP46	Ubiquitin carboxyl-terminal hydrolase 46	-0.453371	-0.277034	-0.687129		0.652344	0.924399
NR1D2.12885.42.3	NR1D2	NR1D2	Nuclear receptor subfamily 1 group D member 2	0.166593	-0.455426	-0.68751		0.164062	0.704993
ELAPOR1.9097.5.3	ELAPOR1	K1324:CD	UPF0577 protein KIAA1324:Cytoplasmic domain	0.298804	-1.14909	-0.687801		0.0195312	0.536222
PADI4.21237.24.3	PADI4	PADI4	Protein-arginine deiminase type-4	0.552749	-0.13609	-0.688839		0.734375	0.943268
TFB1M.21344.31.3	TFB1M	TFB1M	Dimethyladenosine transferase 1, mitochondrial	0.491645	-0.11702	-0.688855		0.203125	0.734128
TXNL1.21475.137.3	TXNL1	TXNL1	Thioredoxin-like protein 1	0.68121	0.181536	-0.690564		0.0273438	0.536222
FXN.15389.1.3	FXN	FRDA	Frataxin, mitochondrial	-0.0810035	-0.682036	-0.690641		0.0195312	0.536222
HMBS.11530.37.3	HMBS	HEM3	Porphobilinogen deaminase	1.243	0.764757	-0.690642		0.128906	0.684899
PNP.10039.32.3	PNP	PNP	Purine nucleoside phosphorylase	0.322316	-0.196926	-0.690756		0.203125	0.734128
EIF2S2.24723.58.3	EIF2S2	eIF-2-beta	Eukaryotic translation initiation factor 2 subunit 2	-0.47179	-1.14587	-0.692201		0.0273438	0.536222
A4GNT.10835.25.3	A4GNT	A4GCT	Alpha-1,4-N-acetylglucosaminyltransferase	0.446102	0.215402	-0.692391		0.0546875	0.588163
RRM1.11360.39.3	RRM1	RRM1	Ribonucleoside-diphosphate reductase large subunit	-0.24189	-0.650205	-0.692698		0.128906	0.684899
ZSWIM7.22844.4.3	ZSWIM7	ZSWM7	Zinc finger SWIM domain-containing protein 7	0.297476	-0.451456	-0.694751		0.0195312	0.536222
FGFR2.3808.76.2	FGFR2	FGFR-2	Fibroblast growth factor receptor 2	0.632358	-0.959212	-0.694959		0.203125	0.734128
VIP.3522.57.1	VIP	Vasoactive Intestinal Peptide	Vasoactive Intestinal Peptide	0.476523	-0.849759	-0.695922		0.164062	0.704993
KLRF1.5098.79.3	KLRF1	KLRF1	Killer cell lectin-like receptor subfamily F member 1	0.209375	-0.149007	-0.696275		0.300781	0.78199
ENTPD5.4437.56.3	ENTPD5	ENTP5	Ectonucleoside triphosphate diphosphohydrolase 5	0.0800566	-0.324845	-0.696335		0.0742188	0.625392
LTA.4703.87.2	LTA	TNF-b	Lymphotoxin-alpha	0.256237	-0.397911	-0.696577		0.300781	0.78199
HMG20B.11551.16.3	HMG20B	HM20B	SWI/SNF-related matrix-associated actin-dependent regulator of chromatin subfamily E member 1-related	0.65751	0.0566335	-0.696718		0.164062	0.704993
SRRT.24970.117.3	SRRT	SRRT	Serrate RNA effector molecule homolog	-0.236327	-0.507351	-0.697541		0.496094	0.870846
CRYBB2.10000.28.3	CRYBB2	CRBB2	Beta-crystallin B2	-0.541723	-1.30056	-0.698082		0.734375	0.943268
EVA1C.8877.22.3	EVA1C	F176C:ECD	Protein eva-1 homolog C:Extracellular domain	0.270186	0.94249	-0.69855		0.652344	0.924399
XRCC4.9886.28.3	XRCC4	XRCC4	DNA repair protein XRCC4	-0.00594775	-0.617895	-0.699042		0.164062	0.704993
KIN.13476.16.3	KIN	KIN17	DNA/RNA-binding protein KIN17	-0.0771857	-1.28745	-0.699129		0.128906	0.684899
EPS8L3.24931.9.3	EPS8L3	ES8L3	Epidermal growth factor receptor kinase substrate 8-like protein 3	0.104669	-0.243495	-0.700692		0.0546875	0.588163
NA.9917.16.3	NA	Fc_MOUSE	Fc_MOUSE	0.119658	0.321152	-0.700994		0.820312	0.966504
CLIC2.22954.10.3	CLIC2	CLIC2	Chloride intracellular channel protein 2	0.772535	-0.682514	-0.701249		0.164062	0.704993
MDM4.13229.20.3	MDM4	MDM4	Protein Mdm4	-0.104594	0.117415	-0.701276		0.910156	0.985046
DDX19A.18813.15.3	DDX19A	DD19A	ATP-dependent RNA helicase DDX19A	0.109963	-0.741954	-0.701493		0.00390625	0.47568
ANXA13.17835.28.3	ANXA13	ANX13	Annexin A13	-0.158556	-0.491609	-0.701805		0.0742188	0.625392
HARS1.17450.51.3	HARS1	Histidyl-tRNA synthetase	Histidine--tRNA ligase, cytoplasmic	2.13654	1.31776	-0.701982		0.425781	0.851788
ATP23.22077.46.3	ATP23	ATP23	Mitochondrial inner membrane protease ATP23 homolog	0.656587	0.512843	-0.703872		0.164062	0.704993
CCT5.12569.25.3	CCT5	TCP-1-epsilon	T-complex protein 1 subunit epsilon	-0.0791594	-0.18225	-0.70389		0.25	0.753192
FNDC8.23365.7.3	FNDC8	FNDC8	Fibronectin type III domain-containing protein 8	0.150633	0.0823095	-0.70464		0.425781	0.851788
PIEZO1.11838.130.3	PIEZO1	FA38A	Piezo-type mechanosensitive ion channel component 1	0.757448	-0.12619	-0.704917		0.359375	0.817007
SMC3.14324.52.3	SMC3	CSPG6	Structural maintenance of chromosomes protein 3	1.23556	-0.381841	-0.705417		0.128906	0.684899
RSPO2.4566.24.3	RSPO2	RSPO2	R-spondin-2	0.429779	-0.258879	-0.705469		0.425781	0.851788
SMCO1.22779.75.3	SMCO1	SMCO1	Single-pass membrane and coiled-coil domain-containing protein 1	-0.0610492	-0.897324	-0.705996		0.300781	0.78199
DARS1.12675.14.3	DARS1	SYDC	Aspartate--tRNA ligase, cytoplasmic	0.911917	0.183664	-0.706669		0.203125	0.734128
SORCS2.4569.52.2	SORCS2	SORC2	VPS10 domain-containing receptor SorCS2	0.642167	0.181545	-0.706999		0.0117188	0.514399
EIF5.2612.5.2	EIF5	eIF-5	Eukaryotic translation initiation factor 5	-0.113777	-0.88316	-0.70703		0.00390625	0.47568
CYTH3.21365.5.3	CYTH3	CYH3	Cytohesin-3	0.61871	0.0676142	-0.707648		0.496094	0.870846
KIR2DL5A.8000.17.3	KIR2DL5A	KI2LA	Killer cell immunoglobulin-like receptor 2DL5A	-0.0345342	-0.496122	-0.70805		0.425781	0.851788
NAGS.11247.20.3	NAGS	NAGS	N-acetylglutamate synthase, mitochondrial	0.481315	-0.22701	-0.708325		0.359375	0.817007
RPS6KB2.25112.6.3	RPS6KB2	KS6B2	Ribosomal protein S6 kinase beta-2	-0.523389	-0.588179	-0.708378		0.203125	0.734128
TPSG1.3404.51.2	TPSG1	TPSG1	Tryptase gamma	0.139912	-0.213862	-0.708379		0.128906	0.684899
CT45A3.24473.11.3	CT45A3	CT453	Cancer/testis antigen family 45 member A3	0.212819	-0.013704	-0.711965		0.128906	0.684899
SHISAL1.10432.3.3	SHISAL1	K1644	Uncharacterized protein KIAA1644	0.582607	-0.0164436	-0.714977		0.0742188	0.625392
CASP5.25895.29.3	CASP5	Caspase-5	Caspase-5	0.121173	-0.0384499	-0.715053		0.128906	0.684899
NA.9108.48.3	NA	Fc_MOUSE	Fc_MOUSE	0.260079	-0.732934	-0.716085		0.0742188	0.625392
ABL2.3342.76.4	ABL2	ABL2	Abelson tyrosine-protein kinase 2	0.0206915	-0.222857	-0.718095		0.0390625	0.560688
ADCYAP1.8285.64.3	ADCYAP1	PACA	Pituitary adenylate cyclase-activating polypeptide	0.861138	-0.00929812	-0.718366		0.300781	0.78199
STAU2.12970.35.3	STAU2	STAU2	Double-stranded RNA-binding protein Staufen homolog 2	0.67272	0.130084	-0.718478		0.0742188	0.625392
WWP1.11307.33.3	WWP1	WWP1	NEDD4-like E3 ubiquitin-protein ligase WWP1	-0.0930228	-0.101724	-0.718592		0.203125	0.734128
MREG.19145.4.3	MREG	MREG	Melanoregulin	-0.442142	-0.54863	-0.718821		0.300781	0.78199
IL2.3070.1.2	IL2	IL-2	Interleukin-2	0.322505	-0.192898	-0.719084		0.128906	0.684899
RWDD4.21188.38.3	RWDD4	RWDD4	RWD domain-containing protein 4	1.2083	0.70818	-0.721248		0.0976562	0.658308
PTCHD3.13517.3.3	PTCHD3	PTHD3	Patched domain-containing protein 3	0.470478	-0.781105	-0.721771		0.0742188	0.625392
EEF1B2.5882.34.2	EEF1B2	EF-1-beta	Elongation factor 1-beta	0.970419	-0.464478	-0.723545		0.00390625	0.47568
PNPO.17804.102.3	PNPO	PNPO	Pyridoxine-5'-phosphate oxidase	0.140031	0.490611	-0.724666		0.203125	0.734128
KPNA5.21235.11.3	KPNA5	IMA6	Importin subunit alpha-6	1.12113	0.376614	-0.725235		0.359375	0.817007
BTLA.16308.14.3	BTLA	BTLA	B- and T-lymphocyte attenuator	1.03849	0.0875085	-0.725662		0.128906	0.684899
IL2RG.2634.2.2	IL2RG	IL-2 sRg	Cytokine receptor common subunit gamma	-0.0695661	-0.899199	-0.726553		0.0078125	0.508486
COQ9.20374.41.3	COQ9	COQ9	Ubiquinone biosynthesis protein COQ9, mitochondrial	0.29033	0.456708	-0.727303		0.0976562	0.658308
CILP.5717.2.3	CILP	CILP	Cartilage intermediate layer protein 1	-0.309709	0.183129	-0.727548		0.183431	0.734128
DARS2.12395.86.3	DARS2	SYDM	Aspartate--tRNA ligase, mitochondrial	0.441326	-0.142651	-0.728511		0.300781	0.78199
SOD1.2794.60.2	SOD1	SOD	Superoxide dismutase [Cu-Zn]	-0.667289	-0.750138	-0.729652		0.203125	0.734128
PIP4K2A.12697.30.3	PIP4K2A	PI42A	Phosphatidylinositol 5-phosphate 4-kinase type-2 alpha	-0.648075	-0.774098	-0.730018		0.203125	0.734128
ATP6V1F.25219.17.3	ATP6V1F	VATF	V-type proton ATPase subunit F	1.13457	0.932871	-0.730941		0.25	0.753192
ELK3.5707.55.3	ELK3	ELK3	ETS domain-containing protein Elk-3	0.0352026	-0.708805	-0.73123		0.128906	0.684899
NMU.8754.5.3	NMU	NMU	Neuromedin-U	-0.0742855	-0.682413	-0.732935		0.0390625	0.560688
GLTPD2.7948.129.3	GLTPD2	GLTD2	Glycolipid transfer protein domain-containing protein 2	0.629917	0.319684	-0.733008		0.203125	0.734128
PUS1.11201.19.3	PUS1	TRUA	tRNA pseudouridine synthase A, mitochondrial	0.241944	-0.459091	-0.733368		0.441209	0.870846
ADM2.8100.15.3	ADM2	ADM2	ADM2	0.28607	-0.0488157	-0.733479		0.128906	0.684899
SARS1.18178.13.3	SARS1	SYSC	Serine--tRNA ligase, cytoplasmic	1.12202	0.837024	-0.734702		0.150786	0.704993
MRFAP1L1.21203.14.3	MRFAP1L1	MR1L1	MORF4 family-associated protein 1-like 1	0.285112	-0.0843866	-0.735738		0.25	0.753192
LRRC59.19163.26.3	LRRC59	LRC59	Leucine-rich repeat-containing protein 59	0.543617	-0.745623	-0.736956		0.00390625	0.47568
CTSE.15376.134.3	CTSE	CATE	Cathepsin E	0.785136	1.20012	-0.738979		0.570312	0.895003
SHMT1.12334.25.3	SHMT1	cSHMT	Serine hydroxymethyltransferase, cytosolic	0.077232	-0.271736	-0.739028		0.496094	0.870846
PUS7.23656.9.3	PUS7	PUS7	Pseudouridylate synthase 7 homolog	0.572285	-0.167018	-0.739303		0.128906	0.684899
CHD1L.25072.11.3	CHD1L	CHD1L	Chromodomain-helicase-DNA-binding protein 1-like	0.516043	-0.0397226	-0.740168		0.128906	0.684899
DUSP28.9940.35.3	DUSP28	DUS28	Dual specificity phosphatase 28	1.07766	-0.126097	-0.740573		0.164062	0.704993
MVD.18422.41.3	MVD	ERG19	Diphosphomevalonate decarboxylase	0.45618	-0.0190226	-0.740593		0.496094	0.870846
QKI.7253.6.3	QKI	QKI	Protein quaking	-0.0238443	-0.574779	-0.740698		0.425781	0.851788
GRID1.13493.5.3	GRID1	GRID1	Glutamate receptor ionotropic, delta-1	0.167274	-0.0733312	-0.742092		0.570312	0.895003
FCAMR.9568.289.3	FCAMR	FCAMR	High affinity immunoglobulin alpha and immunoglobulin mu Fc receptor	0.694709	-0.717113	-0.742987		0.164062	0.704993
FGF9.19584.33.3	FGF9	FGF9	Fibroblast growth factor 9	0.17115	-0.393371	-0.743871		0.164062	0.704993
RNF114.9957.9.3	RNF114	RN114	E3 ubiquitin-protein ligase RNF114	0.213881	-0.0553472	-0.744953		0.0976562	0.658308
ACO1.20054.28.3	ACO1	Aconitase 1	Cytoplasmic aconitate hydratase	0.231682	-0.631787	-0.7453		0.0742188	0.625392
NA.8031.11.3	NA	Fc_MOUSE	Fc_MOUSE	-0.15548	-0.120275	-0.746047		0.359375	0.817007
GIMD1.23522.1.3	GIMD1	GIMD1	GTPase IMAP family member GIMD1	-0.114898	-0.479355	-0.748291		0.0976562	0.658308
BLVRB.17148.7.3	BLVRB	BLVRB	Flavin reductase (NADPH)	1.66339	0.372534	-0.748497		0.0742188	0.625392
BCAP29.11570.94.3	BCAP29	BAP29	B-cell receptor-associated protein 29	0.487312	-0.181143	-0.748622		0.25	0.753192
RAC1.2870.29.2	RAC1	RAC1	Ras-related C3 botulinum toxin substrate 1	0.743525	-0.453344	-0.748812		0.359375	0.817007
DEFB104A.5763.67.3	DEFB104A	HBD-4	Beta-defensin 104	0.045694	-0.490841	-0.750037		0.128906	0.684899
HSF1.11616.9.3	HSF1	HSF1	Heat shock factor protein 1	0.225905	-0.902954	-0.750084		0.203125	0.734128
IL10RB.2631.50.2	IL10RB	IL-10 Rb	Interleukin-10 receptor subunit beta	-0.310142	0.019107	-0.750199		0.300781	0.78199
UBAC1.25480.21.3	UBAC1	UBAC1	Ubiquitin-associated domain-containing protein 1	0.975473	0.197163	-0.750596		0.0546875	0.588163
CLTA.19257.11.3	CLTA	CLCA	Clathrin light chain A	0.722315	0.269288	-0.750749		0.164062	0.704993
CLEC4A.8853.2.3	CLEC4A	CLC4A	C-type lectin domain family 4 member A	0.559634	-0.241619	-0.751706		0.0390625	0.560688
CS.18309.18.3	CS	CISY	Citrate synthase, mitochondrial	0.718292	-0.289847	-0.751793		0.496094	0.870846
SHC2.14074.2.3	SHC2	SHC2	SHC-transforming protein 2	-0.0889504	-0.80814	-0.752192		0.164062	0.704993
TMEM154.11223.1.3	TMEM154	TM154	Transmembrane protein 154	0.261891	-0.583801	-0.752298		0.128906	0.684899
FCRL2.7951.146.3	FCRL2	FCRL2	Fc receptor-like protein 2	-0.43141	-0.786122	-0.752573		0.0976562	0.658308
NME1.5909.51.3	NME1	Nucleoside diphosphate kinase A	Nucleoside diphosphate kinase A	0.372113	-0.710183	-0.753895		0.0546875	0.588163
BPGM.12020.39.3	BPGM	PMGE	Bisphosphoglycerate mutase	0.50619	-0.445413	-0.755106		0.0742188	0.625392
PCDHAC1.7193.98.3	PCDHAC1	PCDC1	Protocadherin alpha-C1	-0.422836	-0.972496	-0.755341		0.359375	0.817007
IMPA1.17796.15.3	IMPA1	IMPA1	Inositol monophosphatase 1	0.917482	-0.212094	-0.755977		0.141482	0.704993
PLA2G2E.13670.81.3	PLA2G2E	GIIE	Group IIE secretory phospholipase A2	0.716131	0.716131	-0.758663		0.293622	0.78199
UBA5.21314.11.3	UBA5	UBA5	Ubiquitin-like modifier-activating enzyme 5	1.15497	0.402737	-0.759091		1	1
GAB1.24268.21.3	GAB1	GAB1	GRB2-associated-binding protein 1	0.160797	-0.071643	-0.759376		0.203125	0.734128
IL22RA2.9456.34.3	IL22RA2	IL-22BP	Interleukin-22 receptor subunit alpha-2	0.548672	-0.10313	-0.759972		0.25	0.753192
SYT8.7932.23.3	SYT8	SYT8	Synaptotagmin-8	-0.326225	-0.673448	-0.761124		0.203125	0.734128
IGLL1.6485.59.3	IGLL1	IGLL1	Immunoglobulin lambda-like polypeptide 1	0.352709	-0.553088	-0.763105		0.425781	0.851788
RAB6A.20083.1.3	RAB6A	RAB6A	Ras-related protein Rab-6A	0.5534	0.0854383	-0.763312		0.25	0.753192
USB1.11328.9.3	USB1	USB1	U6 snRNA phosphodiesterase	-0.219211	-0.861559	-0.763667		0.25	0.753192
IL5.11071.1.3	IL5	IL-5	Interleukin-5	0.646813	-0.0476491	-0.763919		0.164062	0.704993
CCL24.4128.27.2	CCL24	Eotaxin-2	C-C motif chemokine 24	0.525656	-0.613793	-0.763934		0.0546875	0.588163
PLEKHA3.23392.41.3	PLEKHA3	PKHA3	Pleckstrin homology domain-containing family A member 3	0.614339	0.0525828	-0.763959		0.300781	0.78199
EIF4A1.18829.4.3	EIF4A1	IF4A1	Eukaryotic initiation factor 4A-I	1.84069	0.525644	-0.764887		0.25	0.753192
ATP6V1C1.23663.28.3	ATP6V1C1	VATC1	Vacuolar ATP synthase subunit C 1	-0.442005	-1.30504	-0.765482		0.0390625	0.560688
DHODH.21346.71.3	DHODH	PYRD	Dihydroorotate dehydrogenase (quinone), mitochondrial	0.569336	-0.231637	-0.76595		0.25	0.753192
SH2D1A.4567.82.2	SH2D1A	SH21A	SH2 domain-containing protein 1A	0.712662	-0.376327	-0.765984		0.0546875	0.588163
EIF3M.23410.46.3	EIF3M	EIF3M	Eukaryotic translation initiation factor 3 subunit M	1.05473	0.393904	-0.766277		0.425781	0.851788
EIF3B.24979.17.3	EIF3B	EIF3B	Eukaryotic translation initiation factor 3 subunit B	0.323753	-0.397785	-0.767078		0.0273438	0.536222
NA.8377.87.4	NA	Fc_MOUSE	Fc_MOUSE	0.200357	-0.281376	-0.767261		0.0976562	0.658308
NET1.14260.112.3	NET1	ARHG8	Neuroepithelial cell-transforming gene 1 protein	0.194164	-0.33654	-0.767836		0.25	0.753192
ANKRD40.23367.8.3	ANKRD40	ANR40	Ankyrin repeat domain-containing protein 40	-0.0900343	-0.614994	-0.769949		0.425781	0.851788
TCL1B.18276.34.3	TCL1B	TCL1B	T-cell leukemia/lymphoma protein 1B	-0.0629093	-0.833992	-0.771313		0.0195312	0.536222
CSMD1.9598.23.3	CSMD1	CSMD1	CUB and sushi domain-containing protein 1	1.19242	0.63149	-0.77194		0.0078125	0.508486
CHRNA5.21231.3.3	CHRNA5	ACHA5	Neuronal acetylcholine receptor subunit alpha-5	-0.304252	0.158425	-0.774111		0.425781	0.851788
JMJD6.18322.15.3	JMJD6	JMJD6	Bifunctional arginine demethylase and lysyl-hydroxylase JMJD6	1.14301	0.397325	-0.775973		0.164062	0.704993
KLRF1.7756.37.3	KLRF1	KLRF1	Killer cell lectin-like receptor subfamily F member 1	0.175286	-0.354703	-0.776315		0.0546875	0.588163
ADI1.12457.10.3	ADI1	MTND	1,2-dihydroxy-3-keto-5-methylthiopentene dioxygenase	0.833357	-0.0859381	-0.777101		0.0546875	0.588163
TFCP2L1.25104.10.3	TFCP2L1	TF2L1	Transcription factor CP2-like protein 1	-0.513559	-0.615307	-0.779793		0.910156	0.985046
EPS15L1.4212.5.3	EPS15L1	EP15R	Epidermal growth factor receptor substrate 15-like 1	0.138181	-0.155416	-0.779895		0.164062	0.704993
TCP11L1.23605.3.3	TCP11L1	T11L1	T-complex protein 11-like protein 1	0.765685	-0.222596	-0.781088		0.203125	0.734128
TRPT1.21348.22.3	TRPT1	TRPT1	tRNA 2'-phosphotransferase 1	0.197666	-0.259195	-0.781099		0.0976562	0.658308
rev.2769.3.2	rev	HIV-2 Rev	Protein Rev_HV2BE	0.265046	-0.379862	-0.781767		0.0078125	0.508486
MMP3.2788.55.1	MMP3	MMP-3	Stromelysin-1	0.0876081	-0.465516	-0.782305		0.359375	0.817007
DOHH.24420.57.3	DOHH	DOHH	Deoxyhypusine hydroxylase	1.07277	0.784688	-0.782354		0.0546875	0.588163
TWF1.12871.10.3	TWF1	TWF1	Twinfilin-1	0.000521109	0.153484	-0.782866		0.25	0.753192
HYPK.23617.15.3	HYPK	HYPK	Huntingtin-interacting protein K	0.703403	0.144723	-0.783298		0.0390625	0.560688
GH1.8462.18.3	GH1	HGH	Somatotropin	-0.0910304	-0.331189	-0.783817		0.359375	0.817007
CYTIP.13612.7.3	CYTIP	CYTIP	Cytohesin-interacting protein	0.533142	-0.250891	-0.784033		0.25	0.753192
TNFSF9.2599.51.2	TNFSF9	4-1BB ligand	Tumor necrosis factor ligand superfamily member 9	0.356972	-0.276617	-0.784398		0.128906	0.684899
GGPS1.17786.5.3	GGPS1	GGPPS	Geranylgeranyl pyrophosphate synthase	-0.109873	-0.230363	-0.784717		0.425781	0.851788
AK1.5012.67.1	AK1	Myokinase, human	Adenylate kinase isoenzyme 1	1.13425	1.27736	-0.787561		0.128906	0.684899
MYCT1.13541.1.3	MYCT1	MYCT1	Myc target protein 1	-0.669828	-1.34376	-0.787569		0.128906	0.684899
WNK3.5493.17.3	WNK3	WNK3	Serine/threonine-protein kinase WNK3	0.129972	0.608156	-0.788124		0.128906	0.684899
CUL3.10045.47.3	CUL3	CUL3	Cullin-3	0.0538061	-0.717139	-0.79231		0.128906	0.684899
TPM2.4472.5.2	TPM2	Tropomyosin 2	Tropomyosin beta chain	0.431998	-0.00355994	-0.792628		0.0546875	0.588163
STAB2.3399.31.2	STAB2	STAB2	Stabilin-2	-0.467614	-0.987804	-0.79378		0.0117188	0.514399
CTNNA1.24426.15.3	CTNNA1	CTNA1	Catenin alpha-1	0.3514	-0.25896	-0.793824		0.425781	0.851788
DCP1A.14008.22.3	DCP1A	DCP1A	mRNA-decapping enzyme 1A	0.968529	-0.258534	-0.794212		0.0195312	0.536222
PRDX6.5018.68.1	PRDX6	Peroxiredoxin-6	Peroxiredoxin-6	0.573954	0.676091	-0.794352		0.25	0.753192
CRH.5614.44.3	CRH	CRH	Corticoliberin	0.297467	-0.724814	-0.794858		0.25	0.753192
KBTBD11.25285.14.3	KBTBD11	KBTBB	Kelch repeat and BTB domain-containing protein 11	3.15812	0.517861	-0.797245		0.0390625	0.560688
C3.4900.8.1	C3	C3a	C3a anaphylatoxin	0.640369	-0.954011	-0.798519		0.0078125	0.508486
USP2.21728.4.3	USP2	UBP2	Ubiquitin carboxyl-terminal hydrolase 2	0.635046	-0.450806	-0.799296		0.0742188	0.625392
UBE2E1.14326.4.3	UBE2E1	UB2E1	Ubiquitin-conjugating enzyme E2 E1	1.46566	1.73218	-0.799585		0.496094	0.870846
PDHX.18319.7.3	PDHX	ODPX	Pyruvate dehydrogenase protein X component, mitochondrial	0.409119	0.409119	-0.799697		0.300781	0.78199
AOC2.6434.18.3	AOC2	Amine oxidase	Retina-specific copper amine oxidase	0.397934	-0.324882	-0.799855		0.0546875	0.588163
NA.8057.78.3	NA	Fc_MOUSE	Fc_MOUSE	0.569682	0.411316	-0.801073		0.128906	0.684899
CA5A.8791.151.3	CA5A	Carbonic Anhydrase VA	Carbonic anhydrase 5A, mitochondrial	1.01276	0.273626	-0.802293		0.141482	0.704993
CRAT.12637.7.3	CRAT	CACP	Carnitine O-acetyltransferase	1.12085	-0.0265268	-0.803855		0.300781	0.78199
KTI12.23526.25.3	KTI12	KTI12	Protein KTI12 homolog	0.195065	-0.180406	-0.803915		0.25	0.753192
SH3BGRL3.17490.4.3	SH3BGRL3	SH3BGRL3-like protein	SH3 domain-binding glutamic acid-rich-like protein 3	0.409138	-0.317918	-0.804068		0.528612	0.895003
GTF2E1.24322.1.3	GTF2E1	T2EA	General transcription factor IIE subunit 1	-0.0231461	-0.401989	-0.804069		0.0742188	0.625392
CRLF2.13694.24.3	CRLF2	TSLP R	Cytokine receptor-like factor 2	0.0801004	-0.500349	-0.804652		0.0742188	0.625392
HDAC4.25275.30.3	HDAC4	HDAC4	Histone deacetylase 4	-0.464825	-0.30602	-0.806525		0.25	0.753192
C1orf198.8035.6.3	C1orf198	CA198	Uncharacterized protein C1orf198	-0.847588	-1.30515	-0.806836		0.910156	0.985046
RAG1.11311.79.3	RAG1	RAG-1	V(D)J recombination-activating protein 1	-0.499139	-1.16688	-0.807721		0.0390625	0.560688
OCLN.24263.6.3	OCLN	OCLN	Occludin	-0.313689	-1.14575	-0.807932		0.0742188	0.625392
CCL8.13748.4.3	CCL8	MCP-2	C-C motif chemokine 8	0.501398	0.606294	-0.808604		0.425781	0.851788
FEV.12740.55.3	FEV	FEV	Protein FEV	0.470841	-0.304812	-0.809075		0.0390625	0.560688
NIPSNAP3B.23304.1.3	NIPSNAP3B	NPS3B	Protein NipSnap homolog 3B	1.24265	0.591579	-0.809253		0.128906	0.684899
SPINK8.7962.11.3	SPINK8	ISK8	Serine protease inhibitor Kazal-type 8	0.573282	-0.423714	-0.811245		0.164062	0.704993
AVEN.24678.10.3	AVEN	AVEN	Cell death regulator Aven	0.0894199	-0.830973	-0.811716		0.0546875	0.588163
RAB1B.19278.19.3	RAB1B	RAB1B	Ras-related protein Rab-1B	0.632608	-0.531787	-0.814626		0.128906	0.684899
LRP2BP.21181.10.3	LRP2BP	LR2BP	LRP2-binding protein	0.6066	0.529617	-0.81506		0.128906	0.684899
SPN.12873.11.3	SPN	LEUK	Leukosialin	1.26096	0.104668	-0.816808		0.128906	0.684899
GRAMD2B.25086.83.3	GRAMD2B	GRM2B	GRAM domain-containing protein 2B	0.372446	-0.172828	-0.817063		0.164062	0.704993
MLEC.6285.71.3	MLEC	K0152	Malectin	1.24501	0.533248	-0.819513		0.164062	0.704993
IL17A.3498.53.2	IL17A	IL-17	Interleukin-17A	0.686164	-0.358347	-0.819605		0.0208626	0.536222
ZNF180.12771.19.3	ZNF180	ZN180	Zinc finger protein 180	0.113767	-0.59358	-0.819756		0.0195312	0.536222
CD81.19612.3.3	CD81	CD81	CD81 antigen	-0.264763	-0.757846	-0.82036		0.203125	0.734128
MMP20.6374.7.3	MMP20	MMP20	Matrix metalloproteinase-20	0.202226	-0.800814	-0.821638		0.0078125	0.508486
TOP1.2876.74.2	TOP1	Topoisomerase I	DNA topoisomerase 1	-0.321568	-1.15188	-0.82179		0.203125	0.734128
GRB10.11358.15.3	GRB10	GRB10	Growth factor receptor-bound protein 10	0.347958	-0.208241	-0.822588		0.233953	0.753192
RNASEH1.8470.213.3	RNASEH1	RNase H1	Ribonuclease H1	0.25103	-0.571574	-0.822603		0.300781	0.78199
TADA1.22796.17.3	TADA1	TADA1	Transcriptional adapter 1	0.190545	-0.0615954	-0.822667		0.734375	0.943268
SYNGR3.13375.48.3	SYNGR3	SNG3	Synaptogyrin-3	0.173755	-0.575813	-0.822756		0.0273438	0.536222
ACADM.17333.20.3	ACADM	ACADM	Medium-chain specific acyl-CoA dehydrogenase, mitochondrial	1.01431	0.0347628	-0.823835		0.203125	0.734128
RTP4.18315.38.3	RTP4	RTP4	Receptor-transporting protein 4	0.350115	-0.252037	-0.824622		0.425781	0.851788
FDX2.11231.12.3	FDX2	ADXL	Adrenodoxin-like protein, mitochondrial	0.407126	-0.605408	-0.825017		0.359375	0.817007
HBEGF.14094.29.3	HBEGF	HB-EGF	Heparin-binding EGF-like growth factor	0.516765	-0.304549	-0.825555		0.0546875	0.588163
TRAF4.11629.36.3	TRAF4	TRAF4	TNF receptor-associated factor 4	0.206361	-0.82693	-0.826569		0.0078125	0.508486
NT5DC1.25438.288.3	NT5DC1	NT5D1	5'-nucleotidase domain-containing protein 1	0.955356	0.580877	-0.827312		0.300781	0.78199
SMNDC1.17805.35.3	SMNDC1	SPF30	Survival of motor neuron-related-splicing factor 30	0.189642	0.0564783	-0.82828		0.496094	0.870846
PSMA2.4280.47.2	PSMA2	PSA2	Proteasome subunit alpha type-2	0.180338	-1.05051	-0.829781		0.00390625	0.47568
MAP4K1.8954.30.3	MAP4K1	M4K1	Mitogen-activated protein kinase kinase kinase kinase 1	1.11074	0.258742	-0.83064		0.0195312	0.536222
HSD17B7.8272.22.3	HSD17B7	DHB7:CD	3-keto-steroid reductase:Cytoplasmic domain	0.854757	-0.061196	-0.837154		0.293622	0.78199
IDH3G.19275.68.3	IDH3G	IDH3G	Isocitrate dehydrogenase [NAD] subunit gamma, mitochondrial	-0.0150106	-0.479962	-0.837776		0.203125	0.734128
SUSD3.5752.63.3	SUSD3	SUSD3	Sushi domain-containing protein 3	-0.0986227	-0.24238	-0.837902		0.128906	0.684899
NHEJ1.11351.233.3	NHEJ1	NHEJ1	Non-homologous end-joining factor 1	0.0375086	-0.447696	-0.83812		0.359375	0.817007
METTL3.24956.1.3	METTL3	MTA70	N6-adenosine-methyltransferase 70 kDa subunit	0.156314	0.282539	-0.838877		0.496094	0.870846
PSMB4.18340.2.3	PSMB4	Proteasome beta chain	Proteasome subunit beta type-4	0.212142	-0.69489	-0.839848		0.0078125	0.508486
SCARA5.10419.1.3	SCARA5	SCAR5	Scavenger receptor class A member 5	0.637222	0.445284	-0.839864		0.425781	0.851788
IL27_EBI3.2829.19.2	IL27_EBI3	IL-27	Interleukin-27	0.294656	-0.54605	-0.840705		0.0546875	0.588163
GMEB2.12804.5.3	GMEB2	GMEB2	Glucocorticoid modulatory element-binding protein 2	0.011676	-1.0562	-0.841314		0.0742188	0.625392
CARHSP1.12808.103.3	CARHSP1	CHSP1	Calcium-regulated heat-stable protein 1	1.57314	0.59749	-0.841376		0.25	0.753192
NA.8029.35.3	NA	Fc_MOUSE	Fc_MOUSE	-0.247923	-0.756118	-0.841719		0.570312	0.895003
EDN1.6495.14.3	EDN1	Endothelin 1	Endothelin-1	-0.330931	-0.688603	-0.841975		0.0976562	0.658308
REG1B.5693.6.3	REG1B	REG1B	Lithostathine-1-beta	0.702268	-0.0845604	-0.842397		0.0390625	0.560688
ZNRF3.10390.21.3	ZNRF3	ZNRF3	E3 ubiquitin-protein ligase ZNRF3	0.636164	-0.327791	-0.8443		0.203125	0.734128
ID2.9426.73.3	ID2	ID2	DNA-binding protein inhibitor ID-2	0.606745	-0.565051	-0.844878		0.0195312	0.536222
GDA.12667.2.3	GDA	GUAD	Guanine deaminase	-0.778834	-1.55983	-0.846417		0.0390625	0.560688
MAPK3.2855.49.2	MAPK3	ERK-1	Mitogen-activated protein kinase 3	1.54994	0.525406	-0.847957		0.300781	0.78199
IFNGR2.8818.13.3	IFNGR2	INGR2:CD	Interferon gamma receptor 2:Cytoplasmic domain	0.979928	0.130189	-0.849739		0.300781	0.78199
HNRNPAB.4450.26.2	HNRNPAB	hnRNP A/B	Heterogeneous nuclear ribonucleoprotein A/B	1.53999	0.865371	-0.85149		0.203125	0.734128
C5.2851.63.3	C5	C5a	C5a anaphylatoxin	0.38494	0.31511	-0.852224		0.164062	0.704993
AFAP1L1.9889.42.3	AFAP1L1	AF1L1	Actin filament-associated protein 1-like 1	1.09668	0.0508347	-0.852563		0.128906	0.684899
MEGF10.11168.3.3	MEGF10	MEG10	Multiple epidermal growth factor-like domains protein 10	-0.401041	-0.275611	-0.853552		0.425781	0.851788
BLOC1S5.19116.1.3	BLOC1S5	MUTED	Biogenesis of lysosome-related organelles complex 1 subunit 5	-0.224699	-0.653068	-0.854308		0.203125	0.734128
SPATA33.23270.14.3	SPATA33	SPT33	Spermatogenesis-associated protein 33	-0.0940858	-0.0499922	-0.855159		0.25	0.753192
UBA3.21121.31.3	UBA3	UBA3	NEDD8-activating enzyme E1 catalytic subunit	1.17251	0.374626	-0.856087		0.150786	0.704993
SIRT2.23031.6.3	SIRT2	SIRT2	NAD-dependent protein deacetylase sirtuin-2	0.550663	-0.255132	-0.856371		0.0273438	0.536222
ACBD6.10075.75.3	ACBD6	ACBD6	Acyl-CoA-binding domain-containing protein 6	0.621416	-0.189501	-0.857948		0.25	0.753192
YJU2.23571.93.3	YJU2	CCD94	Coiled-coil domain-containing protein 94	0.746311	0.481754	-0.858242		0.164062	0.704993
MTFR1.9095.5.3	MTFR1	MTFR1	Mitochondrial fission regulator 1	0.0078011	-0.348737	-0.858372		0.496094	0.870846
AP4M1.10076.1.3	AP4M1	AP4M1	AP-4 complex subunit mu-1	-0.458118	-0.852177	-0.86147		0.734375	0.943268
RTCA.21369.15.3	RTCA	RTCA	RNA 3'-terminal phosphate cyclase	0.579284	0.436501	-0.862275		0.652344	0.924399
GAS2.23394.125.3	GAS2	GAS2	Growth arrest-specific protein 2	0.27211	-0.410385	-0.862464		0.128906	0.684899
PDE7A.5178.5.3	PDE7A	PDE7A	High affinity cAMP-specific 3',5'-cyclic phosphodiesterase 7A	0.337647	-0.694163	-0.863067		0.0742188	0.625392
PAX4.12398.15.3	PAX4	PAX4	Paired box protein Pax-4	0.178059	-0.198984	-0.863175		0.128906	0.684899
PMP2.15422.12.3	PMP2	MYP2	Myelin P2 protein	0.849198	0.72086	-0.863342		0.25	0.753192
PDLIM1.11428.31.3	PDLIM1	PDLI1	PDZ and LIM domain protein 1	0.460372	-0.374095	-0.864045		0.0742188	0.625392
NRN1L.20159.1.3	NRN1L	NRN1L	Neuritin-like protein	0.79281	-0.0982516	-0.864129		0.0742188	0.625392
CCL27.2192.63.10	CCL27	CTACK	C-C motif chemokine 27	0.00939809	-0.975814	-0.8653		0.0078125	0.508486
UFD1.17411.55.3	UFD1	UFD1	Ubiquitin recognition factor in ER-associated degradation protein 1	-0.0152457	-0.679282	-0.866993		0.0742188	0.625392
TP53I3.17748.21.3	TP53I3	QORX	Quinone oxidoreductase PIG3	0.604626	-0.26429	-0.868917		0.25	0.753192
USP14.19189.2.3	USP14	UBP14	Ubiquitin carboxyl-terminal hydrolase 14	2.04304	2.55011	-0.869495		0.425781	0.851788
NA.6295.67.3	NA	Fc_MOUSE	Fc_MOUSE	0.571633	0.150405	-0.869596		0.0976562	0.658308
STUB1.11350.30.3	STUB1	CHIP	E3 ubiquitin-protein ligase CHIP	0.73435	-0.135632	-0.869982		0.25	0.753192
SPRN.13447.42.3	SPRN	SPRN	Shadow of prion protein	0.437004	0.164382	-0.872425		0.128906	0.684899
NECTIN4.5734.13.3	NECTIN4	nectin-4	Nectin-4	0.316661	0.199914	-0.874711		0.425781	0.851788
NMT2.17821.20.3	NMT2	NMT2	Glycylpeptide N-tetradecanoyltransferase 2	0.20629	-0.708017	-0.874851		0.25	0.753192
PFKFB1.22141.59.3	PFKFB1	F261	6-phosphofructo-2-kinase/fructose-2,6-bisphosphatase 1	0.611734	0.249983	-0.875746		0.820312	0.966504
PPP1R14A.19117.3.3	PPP1R14A	PP14A	Protein phosphatase 1 regulatory subunit 14A	0.507508	0.592115	-0.8763		0.164062	0.704993
P4HB.4278.14.3	P4HB	Protein disulfide-isomerase	Protein disulfide-isomerase	0.437055	-0.192057	-0.877034		0.496094	0.870846
MEPE.3209.69.1	MEPE	MEPE	Matrix extracellular phosphoglycoprotein	-0.109301	-0.697294	-0.877178		0.141482	0.704993
AGGF1.8051.10.3	AGGF1	AGGF1	Angiogenic factor with G patch and FHA domains 1	0.631318	-0.218219	-0.878622		0.0976562	0.658308
NPLOC4.12993.21.3	NPLOC4	NPL4	Nuclear protein localization protein 4 homolog	0.392154	-0.642029	-0.878668		0.0273438	0.536222
SSX4.24465.28.3	SSX4	SSX4	synovial sarcoma, X breakpoint 4	0.913009	0.121266	-0.879956		0.203125	0.734128
EIF4A2.18824.7.3	EIF4A2	IF4A2	Eukaryotic initiation factor 4A-II	0.363346	0.47622	-0.880742		0.25	0.753192
BTC.13088.397.3	BTC	BTC	Betacellulin	0.048392	-0.738179	-0.883379		0.0390625	0.560688
CDX1.22104.39.3	CDX1	CDX1	Homeobox protein CDX-1	0.161396	-0.766355	-0.884554		0.300781	0.78199
BCL11A.24486.1.3	BCL11A	B-cell CLL 11A	B-cell lymphoma/leukemia 11A	0.410142	-0.124228	-0.886186		0.300781	0.78199
CRACR2A.24304.3.3	CRACR2A	EFC4B	EF-hand calcium-binding domain-containing protein 4B	0.696735	0.0789783	-0.886396		0.0546875	0.588163
CDK20.22103.25.3	CDK20	CDK20	Cyclin-dependent kinase 20	0.300558	0.107032	-0.886454		0.0546875	0.588163
IFNGR2.9305.89.3	IFNGR2	INGR2:ECD	Interferon gamma receptor 2:Extracellular domain	0.872983	-0.0945383	-0.886464		0.359375	0.817007
LDB2.22491.10.3	LDB2	LDB2	LIM domain-binding protein 2	0.0495005	-0.679091	-0.887278		0.128906	0.684899
C8A_C8B_C8G.2429.27.4	C8A_C8B_C8G	C8	Complement component C8	0.170474	-0.820427	-0.887779		0.0742188	0.625392
SHCBP1L.24892.8.3	SHCBP1L	SHP1L	Testicular spindle-associated protein SHCBP1L	0.29589	-0.497114	-0.88801		0.0390625	0.560688
SOCS7.11657.86.3	SOCS7	SOCS7	Suppressor of cytokine signaling 7	0.703603	-0.066075	-0.888795		0.0546875	0.588163
EPB41L1.13993.20.3	EPB41L1	E41L1	Band 4.1-like protein 1	-0.375341	-1.15816	-0.888858		0.0546875	0.588163
KPNA1.19587.12.3	KPNA1	IMA5	Importin subunit alpha-5	-0.0992204	-0.51008	-0.889264		0.0546875	0.588163
SPEF1.12876.39.3	SPEF1	SPEF1	Sperm flagellar protein 1	0.151268	-0.0664929	-0.88939		0.0546875	0.588163
PPIE.5238.26.3	PPIE	PPIE	Peptidyl-prolyl cis-trans isomerase E	0.385008	-0.194673	-0.889569		0.0976562	0.658308
GIMAP7.24683.11.3	GIMAP7	GIMA7	GTPase IMAP family member 7	0.470233	-0.106205	-0.889959		0.0273438	0.536222
DCXR.17758.79.3	DCXR	DCXR	L-xylulose reductase	0.377507	0.0152907	-0.890389		0.203125	0.734128
PDAP1.19240.265.3	PDAP1	HAP28	28 kDa heat- and acid-stable phosphoprotein	-0.918272	-1.26434	-0.890715		0.0273438	0.536222
GMFG.13062.4.3	GMFG	GMFG	Glia maturation factor gamma	0.296281	-0.497892	-0.893819		0.0273438	0.536222
PCNA.19364.163.3	PCNA	PCNA	Proliferating cell nuclear antigen	1.9055	0.17134	-0.894146		0.203125	0.734128
RLBP1.12936.38.3	RLBP1	RLBP1	Retinaldehyde-binding protein 1	0.0976348	-0.717254	-0.89441		0.128906	0.684899
VAMP8.7064.2.4	VAMP8	VAMP8	Vesicle-associated membrane protein 8	-0.484478	-1.56015	-0.894516		0.570312	0.895003
ASRGL1.18313.4.3	ASRGL1	Asparaginase-like protein 1	Isoaspartyl peptidase/L-asparaginase	-0.217137	-1.19671	-0.89459		0.0117188	0.514399
SRY.25957.5.3	SRY	SRY	Sex-determining region Y protein	-0.218748	-0.909931	-0.8954		0.0117188	0.514399
SKIL.14670.1.3	SKIL	SKIL	Ski-like protein	0.199984	0.405316	-0.895701		0.359375	0.817007
OSCAR.8702.42.3	OSCAR	OSCAR	Osteoclast-associated immunoglobulin-like receptor	1.00498	0.182057	-0.897097		0.203125	0.734128
FGF2.3025.50.1	FGF2	bFGF	Fibroblast growth factor 2	0.0158997	-0.0815668	-0.899093		0.425781	0.851788
IFNG.2989.17.2	IFNG	IFN-g	Interferon gamma	0.483472	-0.37229	-0.901517		0.203125	0.734128
PGD.4187.49.2	PGD	6-Phosphogluconate dehydrogenase	6-phosphogluconate dehydrogenase, decarboxylating	0.477352	0.93764	-0.902773		0.359375	0.817007
PA2G4.4258.15.2	PA2G4	PA2G4	Proliferation-associated protein 2G4	0.699574	0.145043	-0.903282		0.128906	0.684899
PMM1.17408.2.3	PMM1	PMM1	Phosphomannomutase 1	0.424027	-0.227148	-0.904987		0.128906	0.684899
PNPT1.21378.7.3	PNPT1	PNPT1	Polyribonucleotide nucleotidyltransferase 1, mitochondrial	1.02524	-1.23546	-0.905488		0.25	0.753192
SPSB1.13942.140.3	SPSB1	SPSB1	SPRY domain-containing SOCS box protein 1	-0.286796	-1.58123	-0.906177		0.0273438	0.536222
SENP2.21758.65.3	SENP2	SENP2	Sentrin-specific protease 2	0.631131	-0.481767	-0.907034		0.0117188	0.514399
PSG7.5651.50.3	PSG7	PSG7	Putative pregnancy-specific beta-1-glycoprotein 7	0.396363	-0.387258	-0.908209		0.0273438	0.536222
DERL1.13393.46.3	DERL1	DERL1	Derlin-1	0.195132	-0.279542	-0.909397		0.128906	0.684899
CLSTN3.6291.55.3	CLSTN3	Alcadein-beta	Calsyntenin-3	-0.0530414	-0.396502	-0.909484		0.0273438	0.536222
S100A6.13090.17.3	S100A6	S100A6	Protein S100-A6	2.18447	1.05196	-0.910978		0.164062	0.704993
PATE4.8065.245.3	PATE4	PATE4	Prostate and testis expressed protein 4	0.18231	-1.3038	-0.91226		0.359375	0.817007
XRCC6.2835.1.4	XRCC6	Ku70	X-ray repair cross-complementing protein 6	0.566314	-0.320282	-0.913694		0.164062	0.704993
ITGB1BP2.21985.61.3	ITGB1BP2	ITBP2	Integrin beta-1-binding protein 2	1.78916	1.17982	-0.916262		0.359375	0.817007
MFAP1.5606.24.3	MFAP1	MFAP1	Microfibrillar-associated protein 1	-0.18824	-1.50194	-0.916649		0.128906	0.684899
PDGFC.3828.54.2	PDGFC	PDGF-CC	Platelet-derived growth factor C	-0.590498	-0.156415	-0.917657		0.496094	0.870846
SMTN.12546.1.3	SMTN	SMTN	Smoothelin	1.09064	0.215902	-0.917979		0.300781	0.78199
DEFB121.5765.53.3	DEFB121	DB121	Beta-defensin 121	0.838994	-0.0490325	-0.918844		0.0742188	0.625392
TCF4.19144.9.3	TCF4	ITF2	Transcription factor 4	-0.420149	-1.66757	-0.918932		0.107328	0.684899
APBB2.12753.6.3	APBB2	APBB2:PID 1	Amyloid beta A4 precursor protein-binding family B member 2:Phosphotyrosine Interaction Domain 1	1.5828	0.668914	-0.919519		0.164062	0.704993
CCDC140.25409.5.3	CCDC140	CC140	Coiled-coil domain-containing protein 140	-0.266712	-1.03033	-0.920424		0.128906	0.684899
EIF4EBP2.4184.43.3	EIF4EBP2	4EBP2	Eukaryotic translation initiation factor 4E-binding protein 2	0.386379	-0.270174	-0.922467		0.0546875	0.588163
UBE2I.2877.3.1	UBE2I	UBC9	SUMO-conjugating enzyme UBC9	0.920508	0.650937	-0.924225		0.300781	0.78199
DOCK9.14002.18.3	DOCK9	DOCK9	Dedicator of cytokinesis protein 9	0.546389	-0.639811	-0.927657		0.0078125	0.508486
PRDX1.3855.56.1	PRDX1	Peroxiredoxin-1	Peroxiredoxin-1	1.0225	0.368242	-0.927734		0.359375	0.817007
TTC17.8800.14.3	TTC17	TTC17:TPR3	Tetratricopeptide repeat protein 17:Tetratricopeptide repeat 3	0.908178	-0.00414663	-0.930589		0.0742188	0.625392
PLEKHA7.12731.12.3	PLEKHA7	PKHA7	Pleckstrin homology domain-containing family A member 7	0.107073	-0.344767	-0.931317		0.0390625	0.560688
PRPF19.25054.15.3	PRPF19	PRP19	Pre-mRNA-processing factor 19	0.119332	-1.2385	-0.932201		0.0195312	0.536222
ATIC.23666.35.3	ATIC	PUR9	Bifunctional purine biosynthesis protein PURH	1.30038	2.38603	-0.933387		0.203125	0.734128
PRSS35.9983.97.3	PRSS35	PRS35	Inactive serine protease 35	-0.0479658	-0.948569	-0.935059		0.496094	0.870846
PIN1.15474.7.3	PIN1	PIN1	Peptidyl-prolyl cis-trans isomerase NIMA-interacting 1	1.35594	0.690078	-0.936011		0.128906	0.684899
NA.10518.14.3	NA	Fc_MOUSE	Fc_MOUSE	0.283367	-0.652994	-0.93636		0.0078125	0.508486
TMOD1.12595.11.3	TMOD1	TMOD1	Tropomodulin-1	0.912247	-0.536632	-0.937139		0.128906	0.684899
NAA80.21241.1.3	NAA80	NAT6	N-acetyltransferase 6	0.607497	0.507641	-0.93978		0.359375	0.817007
FGF1.3486.58.2	FGF1	b-ECGF	Fibroblast growth factor 1	0.187456	-1.08908	-0.940154		0.0742188	0.625392
NA.10034.16.3	NA	Fc_MOUSE	Fc_MOUSE	0.709915	0.2042	-0.941823		0.0546875	0.588163
PCDHGA2.7175.4.3	PCDHGA2	PCDG2	Protocadherin gamma-A2	-0.29482	-0.313452	-0.942201		0.652344	0.924399
NA.8316.36.3	NA	Fc_MOUSE	Fc_MOUSE	0.225539	0.127206	-0.943428		0.25	0.753192
HDAC2.18897.31.3	HDAC2	HDAC2	Histone deacetylase 2	1.96797	-0.32992	-0.945095		0.0742188	0.625392
LCNL1.22490.16.3	LCNL1	LCNL1	Lipocalin-like 1 protein	0.192556	-0.375684	-0.94535		0.0742188	0.625392
EID3.8079.39.3	EID3	EID3	EP300-interacting inhibitor of differentiation 3	-0.357614	-1.1179	-0.946298		0.0273438	0.536222
USP30.21764.99.3	USP30	UBP30	Ubiquitin carboxyl-terminal hydrolase 30	0.297188	0.974944	-0.946732		0.570312	0.895003
RAB11B.20086.5.3	RAB11B	RB11B	Ras-related protein Rab-11B	0.498065	0.00107912	-0.946824		0.203125	0.734128
FGF17.3494.71.3	FGF17	FGF-17	Fibroblast growth factor 17	0.792885	-0.190991	-0.947651		0.0546875	0.588163
NA.10489.19.3	NA	Fc_MOUSE	Fc_MOUSE	0.361532	-0.26288	-0.949291		0.425781	0.851788
SMS.18179.56.3	SMS	SPSY	Spermine synthase	0.934692	-0.0150102	-0.949702		0.0117188	0.514399
VTA1.4209.60.2	VTA1	DRG-1	Vacuolar protein sorting-associated protein VTA1 homolog	0.499786	0.5993	-0.950347		0.0742188	0.625392
CROT.13929.27.3	CROT	OCTC	Peroxisomal carnitine O-octanoyltransferase	1.00613	0.398151	-0.952938		0.107328	0.684899
LGALS7.9196.8.3	LGALS7	Galectin-7	Galectin-7	0.861075	-0.0581703	-0.95369		0.652344	0.924399
VAMP4.7732.45.3	VAMP4	VAMP4	Vesicle-associated membrane protein 4	-0.147255	-0.542359	-0.954614		0.496094	0.870846
LAT2.5613.75.3	LAT2	NTAL	Linker for activation of T-cells family member 2	0.823161	-0.803393	-0.957466		0.0390625	0.560688
FGF6.4130.71.1	FGF6	FGF-6	Fibroblast growth factor 6	0.616866	-0.341561	-0.958427		0.0117188	0.514399
None.23386.38.3	None	TCP2L	T-complex protein 10A homolog 2	0.760191	-0.42711	-0.960043		0.0546875	0.588163
EHBP1.12813.18.3	EHBP1	EHBP1	EH domain-binding protein 1	0.994334	0.347153	-0.960052		0.25	0.753192

### Sheet: G-Profiler Analysis 
source	term_name	term_id	adjusted_p_value	negative_log10_of_adjusted_p_value	intersection_size	intersections
GO:MF	protein binding	GO:0005515	7.914e-15	14.1016	328	ATP5PB,PRRG1,CT45A1,AGR3,ZC3H8,RALYL,ARHGEF10,RNF43,COX7A1,GNMT,INSIG1,ARG2,PYCR2,CRIP2,UAP1,LRFN1,CDCP1,APOC3,BRF1,SORT1,CTHRC1,MUC1,CTCF,AIPL1,RPSA,IL17RE,WFDC13,PCK2,SPDL1,BCAR3,USP21,KYAT1,FGF23,SLCO5A1,TUFT1,PRLR,ROPN1B,OCIAD1,IL32,FUNDC1,TBX5,THPO,GHRH,LIMA1,SEPTIN3,UBE2D2,WAS,SFRP2,HOXA5,ZDHHC4,GEM,ERN1,RNF34,STAB1,NUDC,PDK2,GDF3,RAP2A,FGFRL1,SCP2,DNPEP,TNFSF11,MYBPH,DCAF11,IP6K2,DNMT3L,TMUB2,LECT2,PPP1R42,COLEC10,ULBP2,TARBP2,PIWIL1,DDI1,AMOT,NDUFAF5,PTTG1,MNAT1,SIRT3,PROK2,RGS8,RMDN3,KCNE3,TSEN15,NCR1,CD69,STK3,PSG8,NOTCH2,CDK16,RBM24,CCDC9,PHB2,MAP2K3,NFYA,EDA,SH3KBP1,HAUS1,SPINK13,NR1H4,AZIN1,GDF10,GALP,DCK,BMX,TEPSIN,IFNA5,NPM1,CDKN1A,SLAMF7,ANKS3,TCEAL8,DPYSL4,ITGAL,TSSK2,ZKSCAN7,UBD,CLEC1A,TRIM40,RAD18,EVL,EREG,IL22RA1,LMOD1,SSR1,ATP4B,WFDC3,HNRNPA0,TBCE,NUDCD2,CABP5,GUCA1B,PSMB2,PAPLN,PLCG2,VPS53,GMDS,SYT13,USP5,ETNK2,PITPNM3,MECP2,ANAPC10,FH,LYG1,BIRC5,NME7,LGALS4,SARG,SPAST,GIPC1,PPARA,BNIP3L,USP4,SHANK1,PRKCI,FGD2,TRAPPC4,NHLRC3,COL1A1,GAN,C3,PTGS2,PHPT1,PPID,RPIA,PTGDS,OSBP,KLK5,LHCGR,PRKCA,IRAG1,TIA1,LANCL2,APRT,FCN2,GSTZ1,GNAQ,GLS,PPIH,AKR7A2,NDP,SETBP1,UBE2S,KLC1,ZFAND1,PLA2G2E,CDK2,NME2,MAPK9,SBDS,MEP1A,METTL2B,PRPSAP2,CDC42BPA,CRYBB3,ZNF593,CAMK2A,PSMB5,NUDT15,BRD4,POLR2J,LAP3,CSNK1G2,TIMM8A,LANCL1,CIAO1,CYB5A,TNFRSF9,ALDH3A1,PRPS1,RABL3,USP12,CCDC107,ZBTB7A,ALB,TPP2,NAA50,BAG1,EDN3,TATDN1,PSMA7,ACOT13,RSRP1,AMT,MAPK1,TSTD1,CD59,EIF4A2,RFESD,KLK3,WWOX,TK1,KIF23,HAT1,MPI,GSTM4,AGO2,IL18RAP,GUK1,ASH1L,SNX8,PURB,ATOH1,FGF4,CAMK2B,CUL4B,SAP30,MAT2B,DPH7,LMNB1,PYY,H1-2,CES1,EIF4E,MAGEA4,CANX,PFDN5,AREG,C6ORF89,TRIM21,SERPINB5,PRKACA,MTCP1,DRG1,ARL8B,PNP,ACAT1,EIF2B1,GREM2,UNC13D,OSTM1,CHMP6,NCR2,DEFB106A,NAP1L1,HINT1,RAB3B,NFKBIA,UBA1,GRHPR,ADAMTS5,TPH1,NTAQ1,CLEC1B,UGDH,UBE2Q1,TSNARE1,GDF2,MYL6B,FGF8,GPN1,SENP1,RAN,LCK,PKLR,USO1,GRP,RANGAP1,CCL25,KPNA2,KPNB1,ATP1B4,PTPN2,LRIT2,SRM,ISCU,PSMA6,RILP,SNCA,TCEA3,LHB,NAP1L4,HDGF,COPS5,HSD17B11,MYG1,ARTN,USP22,PKP2,TCEA1,GUCD1,TBCEL,CCDC89,FABP5,SGTA,TSN,ADSS1
GO:MF	catalytic activity	GO:0003824	5.82008e-11	10.2351	168	ATP5PB,NT5M,RNF43,COX7A1,GNMT,ARG2,PYCR2,UAP1,AIPL1,PCK2,USP21,KYAT1,LDHC,GSTA3,SEPTIN3,UBE2D2,ZDHHC4,GEM,ERN1,ST3GAL5,RNF34,STAB1,PDK2,RAP2A,FGFRL1,SCP2,DNPEP,IP6K2,DNMT3L,PIWIL1,DDI1,CPA2,NDUFAF5,GBP6,SIRT3,RGS8,TSEN15,STK3,CDK16,MAP2K3,SH3KBP1,ABHD12,AZIN1,DCK,BMX,HS3ST4,CDKN1A,DPYSL4,TSSK2,GMPR,TRIM40,RAD18,HS3ST1,NDUFB8,PLCG2,GMDS,PAPOLG,USP5,ETNK2,PITPNM3,FH,LYG1,NME7,SPAST,WSCD2,RNF148,USP4,PRKCI,NHLRC3,PTGS2,PHPT1,TTL,PPID,RPIA,PTGDS,KLK5,PRKCA,APRT,GSTZ1,GNAQ,GLS,PPIH,AKR7A2,SETBP1,UBE2S,PLA2G2E,CDK2,NME2,MAPK9,ADH6,ADK,MEP1A,METTL2B,PRPSAP2,CDC42BPA,CAMK2A,PSMB5,NUDT15,BRD4,POLR2J,LAP3,CSNK1G2,LANCL1,CYB5A,ALDH3A1,PRPS1,RABL3,USP12,TPP2,NAA50,TATDN1,ACOT13,AMT,MAPK1,TSTD1,EIF4A2,KLK3,WWOX,TK1,KIF23,HAT1,MPI,GSTM4,AGO2,IL18RAP,GCDH,GUK1,ASH1L,CAMK2B,MAT2B,DPH7,ENO3,CES1,TRIM21,PRKACA,DRG1,ARL8B,PNP,ACAT1,HINT1,RAB3B,UBA1,GRHPR,ADAMTS5,TPH1,NTAQ1,UGDH,UBE2Q1,NANS,ADH1C,GPN1,ZFP91,SENP1,RAN,LCK,PKLR,FN3K,PTPN2,SRM,PSMA6,SNCA,DCLK3,COPS5,HSD17B11,MYG1,USP22,TSN,ADSS1
GO:MF	transferase activity	GO:0016740	7.00822e-06	5.15439	79	RNF43,GNMT,UAP1,PCK2,KYAT1,GSTA3,UBE2D2,ZDHHC4,ERN1,ST3GAL5,RNF34,PDK2,FGFRL1,SCP2,IP6K2,DNMT3L,NDUFAF5,SIRT3,STK3,CDK16,MAP2K3,SH3KBP1,DCK,BMX,HS3ST4,CDKN1A,TSSK2,TRIM40,RAD18,HS3ST1,PAPOLG,ETNK2,NME7,WSCD2,RNF148,PRKCI,NHLRC3,PRKCA,APRT,GSTZ1,SETBP1,UBE2S,CDK2,NME2,MAPK9,ADK,METTL2B,PRPSAP2,CDC42BPA,CAMK2A,BRD4,POLR2J,CSNK1G2,LANCL1,PRPS1,NAA50,AMT,MAPK1,TSTD1,TK1,HAT1,GSTM4,GUK1,ASH1L,CAMK2B,MAT2B,TRIM21,PRKACA,PNP,ACAT1,UBE2Q1,NANS,ZFP91,LCK,PKLR,FN3K,SRM,DCLK3,USP22
GO:MF	small molecule binding	GO:0036094	0.000181705	3.74063	158	PRRG1,NT5M,ZC3H8,RNF43,GNMT,ARG2,CRIP2,APOC3,BRF1,CTCF,PCK2,DYTN,USP21,KYAT1,PRLR,LIMA1,SEPTIN3,UBE2D2,GEM,ERN1,RNF34,STAB1,PCDHB1,THAP2,PDK2,RAP2A,SCP2,DNPEP,IP6K2,DNMT3L,LECT2,COLEC10,PIWIL1,CPA2,GBP6,MNAT1,SIRT3,STK3,NOTCH2,CDK16,MAP2K3,NR1H4,DCK,BMX,CDKN1A,ITGAL,TSSK2,ZKSCAN7,GMPR,TRIM40,RAD18,ATP4B,CABP5,GUCA1B,GMDS,SYT13,PAPOLG,USP5,ETNK2,PITPNM3,MECP2,BIRC5,NME7,SPAST,PPARA,RNF148,USP4,PRKCI,FGD2,COL1A1,PTGS2,TTL,RPIA,PTGDS,PRKCA,LANCL2,APRT,FCN2,GNAQ,UBE2S,ZFAND1,PLA2G2E,CDK2,NME2,MAPK9,ADH6,ADK,MEP1A,PRPSAP2,CDC42BPA,ZNF593,CAMK2A,NUDT15,LAP3,CSNK1G2,TIMM8A,LANCL1,CYB5A,PRPS1,RABL3,USP12,ZBTB7A,ALB,BAG1,TATDN1,ACOT13,MAPK1,PLPBP,EIF4A2,RFESD,TK1,KIF23,MPI,GSTM4,AGO2,GCDH,GUK1,ASH1L,CAMK2B,SAP30,ENO3,CANX,TRIM21,PRKACA,DRG1,ARL8B,PNP,ACAT1,UNC13D,HINT1,RAB3B,UBA1,GRHPR,ADAMTS5,TPH1,UGDH,UBE2Q1,MYL6B,ADH1C,GPN1,ZFP91,RAN,LCK,PKLR,KPNB1,FN3K,ISCU,PSMA6,SNCA,TCEA3,DCLK3,HDGF,COPS5,USP22,TCEA1,FABP5,TSN,ADSS1
GO:MF	heterocyclic compound binding	GO:1901363	0.000201529	3.69566	74	NT5M,GNMT,PCK2,KYAT1,SEPTIN3,UBE2D2,GEM,ERN1,PDK2,RAP2A,SCP2,IP6K2,GBP6,SIRT3,STK3,CDK16,MAP2K3,DCK,BMX,TSSK2,ATP4B,GMDS,PAPOLG,ETNK2,MECP2,NME7,SPAST,PRKCI,TTL,PRKCA,LANCL2,APRT,GNAQ,UBE2S,CDK2,NME2,MAPK9,ADK,PRPSAP2,CDC42BPA,CAMK2A,CSNK1G2,PRPS1,RABL3,ALB,BAG1,MAPK1,PLPBP,EIF4A2,TK1,KIF23,GCDH,GUK1,CAMK2B,PRKACA,DRG1,ARL8B,PNP,ACAT1,HINT1,RAB3B,UBA1,GRHPR,UGDH,UBE2Q1,GPN1,RAN,LCK,PKLR,FN3K,PSMA6,DCLK3,HDGF,ADSS1
GO:MF	transferase activity, transferring phosphorus-containing groups	GO:0016772	0.000254076	3.59504	40	UAP1,PCK2,ERN1,PDK2,FGFRL1,IP6K2,STK3,CDK16,MAP2K3,SH3KBP1,DCK,BMX,CDKN1A,TSSK2,PAPOLG,ETNK2,NME7,PRKCI,PRKCA,CDK2,NME2,MAPK9,ADK,PRPSAP2,CDC42BPA,CAMK2A,BRD4,POLR2J,CSNK1G2,PRPS1,MAPK1,TK1,GUK1,CAMK2B,PRKACA,NANS,LCK,PKLR,FN3K,DCLK3
GO:MF	kinase activity	GO:0016301	0.000319026	3.49617	35	PCK2,ERN1,PDK2,FGFRL1,IP6K2,STK3,CDK16,MAP2K3,SH3KBP1,DCK,BMX,CDKN1A,TSSK2,ETNK2,NME7,PRKCI,PRKCA,CDK2,NME2,MAPK9,ADK,CDC42BPA,CAMK2A,BRD4,CSNK1G2,PRPS1,MAPK1,TK1,GUK1,CAMK2B,PRKACA,LCK,PKLR,FN3K,DCLK3
GO:MF	molecular function regulator activity	GO:0098772	0.000397471	3.40069	67	ARHGEF10,APOC3,WFDC13,BCAR3,FGF23,IL32,THPO,GHRH,WAS,SFRP2,GEM,GDF3,RAP2A,TNFSF11,DNMT3L,COLEC10,PTTG1,MNAT1,RGS8,KCNE3,STK3,EDA,SPINK13,AZIN1,GDF10,GALP,IFNA5,NPM1,CDKN1A,SERPINA9,RAD18,EREG,ATP4B,WFDC3,CABP5,GUCA1B,PAPLN,BIRC5,FGD2,C3,PHPT1,GNAQ,NDP,PRPSAP2,BAG1,EDN3,FGF4,MAT2B,PYY,AREG,SERPINB5,MTCP1,ARL8B,EIF2B1,GREM2,GDF2,FGF8,RAN,LCK,GRP,RANGAP1,CCL25,SNCA,LHB,HDGF,ARTN,PKP2
GO:MF	receptor ligand activity	GO:0048018	0.000896736	3.04734	26	FGF23,IL32,THPO,GHRH,SFRP2,GDF3,TNFSF11,COLEC10,EDA,GDF10,GALP,IFNA5,EREG,NDP,EDN3,FGF4,PYY,AREG,GREM2,GDF2,FGF8,GRP,CCL25,LHB,HDGF,ARTN
GO:MF	identical protein binding	GO:0042802	0.00100787	2.9966	68	RALYL,GNMT,UAP1,KYAT1,SEPTIN3,WAS,ERN1,PDK2,FGFRL1,DNPEP,TNFSF11,LECT2,TARBP2,CD69,STK3,PHB2,DCK,NPM1,SLAMF7,RAD18,GMDS,MECP2,BIRC5,GIPC1,BNIP3L,USP4,SHANK1,COL1A1,PTGS2,RPIA,LHCGR,GSTZ1,NDP,NME2,PRPSAP2,CDC42BPA,CAMK2A,TIMM8A,PRPS1,RABL3,ALB,TPP2,PSMA7,MAPK1,TSTD1,WWOX,TK1,GSTM4,SNX8,CAMK2B,TRIM21,DRG1,PNP,ACAT1,EIF2B1,GREM2,NFKBIA,GRHPR,ADAMTS5,UGDH,LCK,SRM,ISCU,SNCA,FABP5,SGTA,TSN,ADSS1
GO:MF	signaling receptor activator activity	GO:0030546	0.00110932	2.95494	26	FGF23,IL32,THPO,GHRH,SFRP2,GDF3,TNFSF11,COLEC10,EDA,GDF10,GALP,IFNA5,EREG,NDP,EDN3,FGF4,PYY,AREG,GREM2,GDF2,FGF8,GRP,CCL25,LHB,HDGF,ARTN
GO:MF	nucleoside phosphate binding	GO:1901265	0.00152537	2.81663	68	NT5M,PCK2,SEPTIN3,UBE2D2,GEM,ERN1,PDK2,RAP2A,SCP2,IP6K2,GBP6,SIRT3,STK3,CDK16,MAP2K3,DCK,BMX,TSSK2,GMDS,PAPOLG,ETNK2,MECP2,NME7,SPAST,PRKCI,TTL,PRKCA,LANCL2,APRT,GNAQ,UBE2S,CDK2,NME2,MAPK9,ADK,PRPSAP2,CDC42BPA,CAMK2A,CSNK1G2,PRPS1,RABL3,BAG1,MAPK1,EIF4A2,TK1,KIF23,GCDH,GUK1,CAMK2B,PRKACA,DRG1,ARL8B,ACAT1,HINT1,RAB3B,UBA1,GRHPR,UGDH,UBE2Q1,GPN1,RAN,LCK,PKLR,FN3K,PSMA6,DCLK3,HDGF,ADSS1
GO:MF	binding	GO:0005488	0.00191415	2.71802	349	ATP5PB,PRRG1,CT45A1,NT5M,AGR3,ZC3H8,RALYL,ARHGEF10,RNF43,COX7A1,GNMT,INSIG1,ARG2,PYCR2,CRIP2,UAP1,LRFN1,CDCP1,APOC3,BRF1,SORT1,CTHRC1,MUC1,CTCF,AIPL1,RPSA,IL17RE,WFDC13,PCK2,DYTN,SPDL1,BCAR3,USP21,KYAT1,FGF23,SLCO5A1,TUFT1,PRLR,ROPN1B,OCIAD1,IL32,FUNDC1,TBX5,THPO,GHRH,LIMA1,SEPTIN3,UBE2D2,WAS,SFRP2,HOXA5,ZDHHC4,GEM,ERN1,RNF34,STAB1,PCDHB1,THAP2,NUDC,PDK2,GDF3,RAP2A,FGFRL1,SCP2,DNPEP,TNFSF11,MYBPH,DCAF11,IP6K2,DNMT3L,TMUB2,LECT2,PPP1R42,COLEC10,ULBP2,TARBP2,PIWIL1,DDI1,CPA2,AMOT,NDUFAF5,PTTG1,GBP6,MNAT1,SIRT3,PROK2,RGS8,RMDN3,KCNE3,TSEN15,NCR1,CD69,STK3,PSG8,NOTCH2,CDK16,RBM24,CCDC9,PHB2,MAP2K3,NFYA,EDA,SH3KBP1,HAUS1,SPINK13,SRFBP1,NR1H4,AZIN1,GDF10,GALP,DCK,BMX,TEPSIN,IFNA5,NPM1,CDKN1A,SLAMF7,ANKS3,TCEAL8,DPYSL4,ITGAL,TSSK2,ZKSCAN7,UBD,CLEC1A,GMPR,TRIM40,RAD18,EVL,EREG,IL22RA1,LMOD1,SSR1,ATP4B,WFDC3,HNRNPA0,TBCE,NUDCD2,CABP5,GUCA1B,PSMB2,PAPLN,PLCG2,VPS53,GMDS,SYT13,PAPOLG,USP5,ETNK2,PITPNM3,MECP2,ANAPC10,FH,LYG1,BIRC5,NME7,LGALS4,SARG,SPAST,GIPC1,PPARA,BNIP3L,RNF148,USP4,SHANK1,PRKCI,FGD2,TRAPPC4,NHLRC3,COL1A1,GAN,C3,PTGS2,PHPT1,TTL,PPID,RPIA,PTGDS,OSBP,KLK5,LHCGR,PRKCA,IRAG1,TIA1,LANCL2,APRT,FCN2,GSTZ1,GNAQ,GLS,PPIH,AKR7A2,NDP,SETBP1,UBE2S,KLC1,ZFAND1,PLA2G2E,CDK2,NME2,MAPK9,SBDS,ADH6,ADK,MEP1A,METTL2B,PRPSAP2,CDC42BPA,CRYBB3,ZNF593,CAMK2A,PSMB5,NUDT15,BRD4,POLR2J,LAP3,CSNK1G2,TIMM8A,LANCL1,CIAO1,CYB5A,TNFRSF9,ALDH3A1,PRPS1,RABL3,USP12,CCDC107,ZBTB7A,ALB,TPP2,NAA50,BAG1,EDN3,TATDN1,PSMA7,ACOT13,RSRP1,AMT,MAPK1,TSTD1,PLPBP,CD59,EIF4A2,RFESD,KLK3,WWOX,TK1,KIF23,HAT1,MPI,GSTM4,AGO2,IL18RAP,GCDH,GUK1,ASH1L,SNX8,PURB,ATOH1,FGF4,CAMK2B,CUL4B,SAP30,MAT2B,DPH7,ENO3,LMNB1,PYY,H1-2,CES1,EIF4E,MAGEA4,CANX,PFDN5,AREG,C6ORF89,TRIM21,SERPINB5,PRKACA,MTCP1,DRG1,ARL8B,MRPL2,PNP,ACAT1,EIF2B1,GREM2,UNC13D,OSTM1,CHMP6,NCR2,DEFB106A,NAP1L1,HINT1,RAB3B,NFKBIA,UBA1,GRHPR,ADAMTS5,TPH1,NTAQ1,CLEC1B,UGDH,UBE2Q1,TSNARE1,GDF2,MYL6B,ADH1C,FGF8,GPN1,ZFP91,SENP1,RAN,LCK,PKLR,USO1,GRP,RANGAP1,CCL25,KPNA2,KPNB1,FN3K,ATP1B4,PTPN2,LRIT2,SRM,ISCU,PSMA6,RILP,SNCA,TCEA3,LHB,NAP1L4,DCLK3,HDGF,COPS5,HSD17B11,MYG1,ARTN,USP22,PKP2,TCEA1,GUCD1,TBCEL,CCDC89,FABP5,SGTA,TSN,ADSS1
GO:MF	ion binding	GO:0043167	0.00252115	2.5984	149	PRRG1,NT5M,ZC3H8,RNF43,GNMT,ARG2,CRIP2,BRF1,CTCF,PCK2,DYTN,USP21,KYAT1,PRLR,LIMA1,SEPTIN3,UBE2D2,GEM,ERN1,RNF34,STAB1,PCDHB1,THAP2,PDK2,RAP2A,SCP2,DNPEP,IP6K2,DNMT3L,LECT2,PIWIL1,CPA2,GBP6,MNAT1,SIRT3,STK3,NOTCH2,CDK16,MAP2K3,NR1H4,DCK,BMX,CDKN1A,ITGAL,TSSK2,ZKSCAN7,GMPR,TRIM40,RAD18,CABP5,GUCA1B,GMDS,SYT13,PAPOLG,USP5,ETNK2,PITPNM3,BIRC5,NME7,SPAST,PPARA,RNF148,USP4,PRKCI,FGD2,COL1A1,PTGS2,TTL,PTGDS,PRKCA,LANCL2,APRT,FCN2,GNAQ,UBE2S,ZFAND1,PLA2G2E,CDK2,NME2,MAPK9,ADH6,ADK,MEP1A,PRPSAP2,CDC42BPA,ZNF593,CAMK2A,NUDT15,LAP3,CSNK1G2,TIMM8A,LANCL1,CYB5A,PRPS1,RABL3,USP12,ZBTB7A,ALB,TATDN1,ACOT13,MAPK1,PLPBP,EIF4A2,RFESD,TK1,KIF23,MPI,GSTM4,AGO2,GCDH,GUK1,ASH1L,CAMK2B,SAP30,ENO3,CANX,TRIM21,PRKACA,DRG1,ARL8B,PNP,ACAT1,UNC13D,RAB3B,UBA1,GRHPR,ADAMTS5,TPH1,UBE2Q1,MYL6B,ADH1C,GPN1,ZFP91,RAN,LCK,PKLR,KPNB1,FN3K,ISCU,PSMA6,SNCA,TCEA3,DCLK3,COPS5,USP22,TCEA1,FABP5,TSN,ADSS1
GO:MF	catalytic activity, acting on a protein	GO:0140096	0.00257755	2.58879	71	RNF43,AIPL1,USP21,UBE2D2,ZDHHC4,ERN1,RNF34,STAB1,PDK2,FGFRL1,DNPEP,DDI1,CPA2,SIRT3,STK3,CDK16,MAP2K3,ABHD12,BMX,CDKN1A,TSSK2,TRIM40,RAD18,USP5,SPAST,RNF148,USP4,PRKCI,NHLRC3,PHPT1,TTL,PPID,KLK5,PRKCA,PPIH,SETBP1,UBE2S,CDK2,NME2,MAPK9,MEP1A,CDC42BPA,CAMK2A,PSMB5,BRD4,LAP3,CSNK1G2,USP12,TPP2,NAA50,MAPK1,KLK3,HAT1,ASH1L,CAMK2B,TRIM21,PRKACA,HINT1,UBA1,ADAMTS5,NTAQ1,UBE2Q1,ZFP91,SENP1,LCK,FN3K,PTPN2,PSMA6,DCLK3,COPS5,USP22
GO:MF	nucleotide binding	GO:0000166	0.00296752	2.52761	67	NT5M,PCK2,SEPTIN3,UBE2D2,GEM,ERN1,PDK2,RAP2A,SCP2,IP6K2,GBP6,SIRT3,STK3,CDK16,MAP2K3,DCK,BMX,TSSK2,GMDS,PAPOLG,ETNK2,MECP2,NME7,SPAST,PRKCI,TTL,PRKCA,LANCL2,APRT,GNAQ,UBE2S,CDK2,NME2,MAPK9,ADK,PRPSAP2,CDC42BPA,CAMK2A,CSNK1G2,PRPS1,RABL3,BAG1,MAPK1,EIF4A2,TK1,KIF23,GCDH,GUK1,CAMK2B,PRKACA,DRG1,ARL8B,ACAT1,HINT1,RAB3B,UBA1,GRHPR,UGDH,UBE2Q1,GPN1,RAN,LCK,PKLR,FN3K,DCLK3,HDGF,ADSS1
GO:MF	purine nucleotide binding	GO:0017076	0.00343445	2.46414	63	PCK2,SEPTIN3,UBE2D2,GEM,ERN1,PDK2,RAP2A,SCP2,IP6K2,GBP6,SIRT3,STK3,CDK16,MAP2K3,DCK,BMX,TSSK2,GMDS,PAPOLG,ETNK2,NME7,SPAST,PRKCI,TTL,PRKCA,LANCL2,APRT,GNAQ,UBE2S,CDK2,NME2,MAPK9,ADK,PRPSAP2,CDC42BPA,CAMK2A,CSNK1G2,PRPS1,RABL3,BAG1,MAPK1,EIF4A2,TK1,KIF23,GCDH,GUK1,CAMK2B,PRKACA,DRG1,ARL8B,ACAT1,RAB3B,UBA1,GRHPR,UGDH,UBE2Q1,GPN1,RAN,LCK,PKLR,FN3K,DCLK3,ADSS1
GO:MF	signaling receptor regulator activity	GO:0030545	0.00369267	2.43266	26	FGF23,IL32,THPO,GHRH,SFRP2,GDF3,TNFSF11,COLEC10,EDA,GDF10,GALP,IFNA5,EREG,NDP,EDN3,FGF4,PYY,AREG,GREM2,GDF2,FGF8,GRP,CCL25,LHB,HDGF,ARTN
GO:MF	anion binding	GO:0043168	0.00545129	2.2635	72	GNMT,PCK2,KYAT1,SEPTIN3,UBE2D2,GEM,ERN1,PDK2,RAP2A,SCP2,IP6K2,GBP6,SIRT3,STK3,CDK16,MAP2K3,NR1H4,DCK,BMX,TSSK2,GMDS,PAPOLG,ETNK2,NME7,SPAST,PRKCI,TTL,PTGDS,PRKCA,LANCL2,APRT,GNAQ,UBE2S,CDK2,NME2,MAPK9,ADK,PRPSAP2,CDC42BPA,CAMK2A,CSNK1G2,LANCL1,PRPS1,RABL3,ALB,MAPK1,PLPBP,EIF4A2,TK1,KIF23,GSTM4,GCDH,GUK1,CAMK2B,PRKACA,DRG1,ARL8B,PNP,ACAT1,RAB3B,UBA1,GRHPR,UBE2Q1,GPN1,RAN,LCK,PKLR,FN3K,PSMA6,DCLK3,FABP5,ADSS1
GO:MF	magnesium ion binding	GO:0000287	0.00760892	2.11868	15	GEM,ERN1,RAP2A,STK3,TSSK2,CDK2,PRPSAP2,CDC42BPA,PRPS1,ENO3,PRKACA,RAN,PKLR,SNCA,ADSS1
GO:MF	carbohydrate derivative binding	GO:0097367	0.00857173	2.06693	68	PCK2,SEPTIN3,UBE2D2,GEM,ERN1,STAB1,PDK2,RAP2A,FGFRL1,SCP2,IP6K2,GBP6,STK3,CDK16,MAP2K3,DCK,BMX,TSSK2,PAPOLG,ETNK2,NME7,LGALS4,SPAST,PRKCI,TTL,PRKCA,LANCL2,APRT,FCN2,GNAQ,UBE2S,CDK2,NME2,MAPK9,ADK,PRPSAP2,CDC42BPA,CAMK2A,CSNK1G2,PRPS1,RABL3,MAPK1,EIF4A2,TK1,KIF23,GCDH,GUK1,FGF4,CAMK2B,PRKACA,DRG1,ARL8B,PNP,ACAT1,GREM2,DEFB106A,RAB3B,UBA1,ADAMTS5,UBE2Q1,GPN1,RAN,LCK,PKLR,FN3K,DCLK3,HDGF,ADSS1
GO:MF	phosphotransferase activity, alcohol group as acceptor	GO:0016773	0.0104193	1.98216	29	ERN1,PDK2,FGFRL1,IP6K2,STK3,CDK16,MAP2K3,DCK,BMX,CDKN1A,TSSK2,ETNK2,PRKCI,PRKCA,CDK2,NME2,MAPK9,ADK,CDC42BPA,CAMK2A,BRD4,CSNK1G2,MAPK1,CAMK2B,PRKACA,LCK,PKLR,FN3K,DCLK3
GO:MF	purine ribonucleotide binding	GO:0032555	0.0204457	1.6894	58	PCK2,SEPTIN3,UBE2D2,GEM,ERN1,PDK2,RAP2A,SCP2,IP6K2,GBP6,STK3,CDK16,MAP2K3,DCK,BMX,TSSK2,PAPOLG,ETNK2,NME7,SPAST,PRKCI,TTL,PRKCA,LANCL2,APRT,GNAQ,UBE2S,CDK2,NME2,MAPK9,ADK,PRPSAP2,CDC42BPA,CAMK2A,CSNK1G2,PRPS1,RABL3,MAPK1,EIF4A2,TK1,KIF23,GCDH,GUK1,CAMK2B,PRKACA,DRG1,ARL8B,ACAT1,RAB3B,UBA1,UBE2Q1,GPN1,RAN,LCK,PKLR,FN3K,DCLK3,ADSS1
GO:MF	enzyme binding	GO:0019899	0.0222895	1.6519	62	SORT1,SPDL1,BCAR3,PRLR,UBE2D2,WAS,ERN1,RNF34,GDF3,DNMT3L,TARBP2,PIWIL1,SIRT3,PSG8,NOTCH2,MAP2K3,SH3KBP1,NPM1,CDKN1A,RAD18,HNRNPA0,PLCG2,PITPNM3,MECP2,BIRC5,PPARA,FGD2,COL1A1,PTGS2,LHCGR,PRKCA,NME2,BRD4,CYB5A,ZBTB7A,BAG1,MAPK1,WWOX,GSTM4,AGO2,CUL4B,MAT2B,LMNB1,EIF4E,MAGEA4,TRIM21,PRKACA,MTCP1,ACAT1,UNC13D,HINT1,NFKBIA,LCK,RANGAP1,KPNA2,KPNB1,PTPN2,RILP,COPS5,ARTN,USP22,PKP2
GO:MF	deoxynucleoside kinase activity	GO:0019136	0.0252629	1.59752	3	DCK,ADK,TK1
GO:MF	molecular function activator activity	GO:0140677	0.0253166	1.59659	39	FGF23,IL32,THPO,GHRH,SFRP2,GDF3,TNFSF11,DNMT3L,COLEC10,PTTG1,MNAT1,RGS8,STK3,EDA,AZIN1,GDF10,GALP,IFNA5,CDKN1A,EREG,ATP4B,GUCA1B,GNAQ,NDP,EDN3,FGF4,PYY,AREG,MTCP1,GREM2,GDF2,FGF8,LCK,GRP,RANGAP1,CCL25,LHB,HDGF,ARTN
GO:MF	ribonucleotide binding	GO:0032553	0.0261648	1.58228	58	PCK2,SEPTIN3,UBE2D2,GEM,ERN1,PDK2,RAP2A,SCP2,IP6K2,GBP6,STK3,CDK16,MAP2K3,DCK,BMX,TSSK2,PAPOLG,ETNK2,NME7,SPAST,PRKCI,TTL,PRKCA,LANCL2,APRT,GNAQ,UBE2S,CDK2,NME2,MAPK9,ADK,PRPSAP2,CDC42BPA,CAMK2A,CSNK1G2,PRPS1,RABL3,MAPK1,EIF4A2,TK1,KIF23,GCDH,GUK1,CAMK2B,PRKACA,DRG1,ARL8B,ACAT1,RAB3B,UBA1,UBE2Q1,GPN1,RAN,LCK,PKLR,FN3K,DCLK3,ADSS1
GO:MF	signaling receptor binding	GO:0005102	0.0262476	1.58091	48	RNF43,APOC3,CTHRC1,FGF23,IL32,THPO,GHRH,SFRP2,ERN1,GDF3,SCP2,TNFSF11,COLEC10,ULBP2,PROK2,EDA,GDF10,GALP,IFNA5,ITGAL,EREG,PITPNM3,GIPC1,USP4,SHANK1,C3,PRKCA,FCN2,GNAQ,NDP,CAMK2A,LANCL1,EDN3,FGF4,PYY,AREG,GREM2,DEFB106A,ADAMTS5,GDF2,FGF8,LCK,GRP,CCL25,PTPN2,LHB,HDGF,ARTN
GO:BP	organonitrogen compound metabolic process	GO:1901564	1.38401e-17	16.8589	180	ATP5PB,NT5M,RNF43,GNMT,ARG2,PYCR2,APOC3,AIPL1,RPSA,PCK2,BCAR3,USP21,KYAT1,FGF23,PRLR,ROPN1B,LDHC,GSTA3,THPO,UBE2D2,SFRP2,ERN1,ST3GAL5,RNF34,NUDC,PDK2,RAP2A,DNPEP,TNFSF11,DCAF11,IP6K2,COLEC10,TARBP2,PIWIL1,DDI1,CPA2,NDUFAF5,MNAT1,SIRT3,STK3,CDK16,RBM24,PHB2,MAP2K3,ABHD12,NR1H4,AZIN1,DCK,BMX,HS3ST4,IFNA5,NPM1,CDKN1A,TSSK2,UBD,GMPR,TRIM40,RAD18,HS3ST1,EREG,TBCE,NUDCD2,NDUFB8,PSMB2,PLCG2,USP5,MECP2,ANAPC10,LYG1,BIRC5,NME7,LGALS4,GIPC1,PPARA,BNIP3L,RNF148,USP4,PRKCI,NHLRC3,GAN,C3,PTGS2,PHPT1,TTL,PPID,RPIA,OSBP,KLK5,PRKCA,TIA1,LANCL2,APRT,FCN2,GSTZ1,GNAQ,GLS,PPIH,NDP,UBE2S,PLA2G2E,CDK2,NME2,MAPK9,ADK,MEP1A,PRPSAP2,CDC42BPA,CAMK2A,PSMB5,NUDT15,LAP3,CSNK1G2,LANCL1,CIAO1,PRPS1,RABL3,USP12,ZBTB7A,TPP2,NAA50,BAG1,EDN3,PSMA7,AMT,MAPK1,EIF4A2,KLK3,TK1,HAT1,GSTM4,AGO2,GCDH,GUK1,FGF4,CAMK2B,CUL4B,DPH7,ENO3,EIF4E,CANX,PFDN5,AREG,TRIM21,PRKACA,MTCP1,DRG1,MRPL2,PNP,ACAT1,EIF2B1,CHMP6,HINT1,NFKBIA,UBA1,ADAMTS5,TPH1,NTAQ1,UGDH,UBE2Q1,FGF8,ZFP91,SENP1,RAN,LCK,PKLR,RANGAP1,FN3K,PTPN2,SRM,PSMA6,RILP,SNCA,DCLK3,COPS5,USP22,TCEA1,TBCEL,FABP5,SGTA,ADSS1
GO:BP	phosphorus metabolic process	GO:0006793	7.76067e-11	10.1101	94	ATP5PB,NT5M,UAP1,PCK2,BCAR3,FGF23,PRLR,ROPN1B,LDHC,THPO,SFRP2,ERN1,PDK2,RAP2A,SCP2,TNFSF11,IP6K2,TARBP2,MNAT1,STK3,CDK16,PHB2,MAP2K3,SH3KBP1,ABHD12,NR1H4,DCK,BMX,IFNA5,NPM1,CDKN1A,TSSK2,GMPR,EREG,NDUFB8,PLCG2,GMDS,ETNK2,PITPNM3,MECP2,BIRC5,NME7,PPARA,PRKCI,C3,PTGS2,PHPT1,RPIA,OSBP,LHCGR,PRKCA,APRT,GNAQ,PLA2G2E,CDK2,NME2,MAPK9,ADK,PRPSAP2,CDC42BPA,CAMK2A,NUDT15,CSNK1G2,PRPS1,ZBTB7A,EDN3,MAPK1,TK1,MPI,GCDH,GUK1,FGF4,CAMK2B,ENO3,AREG,PRKACA,MTCP1,PNP,ACAT1,CHMP6,HINT1,UGDH,NANS,FGF8,ZFP91,RAN,LCK,PKLR,FN3K,PTPN2,SNCA,DCLK3,FABP5,ADSS1
GO:BP	small molecule metabolic process	GO:0044281	2.72525e-10	9.56459	74	ATP5PB,NT5M,GNMT,INSIG1,ARG2,PYCR2,UAP1,APOC3,PCK2,KYAT1,FGF23,LDHC,LIMA1,PDK2,SCP2,IP6K2,ABHD12,NR1H4,AZIN1,DCK,GMPR,NDUFB8,PLCG2,GMDS,MECP2,FH,NME7,PPARA,C3,PTGS2,RPIA,PTGDS,OSBP,LHCGR,APRT,GSTZ1,GLS,AKR7A2,NDP,NME2,ADH6,ADK,PRPSAP2,NUDT15,PRPS1,ZBTB7A,AMT,MAPK1,TSTD1,TK1,MPI,GSTM4,GCDH,GUK1,MAT2B,ENO3,CES1,PRKACA,PNP,ACAT1,HINT1,GRHPR,TPH1,UGDH,NANS,ADH1C,RAN,PKLR,FN3K,PTPN2,SNCA,LHB,FABP5,ADSS1
GO:BP	phosphate-containing compound metabolic process	GO:0006796	2.32815e-09	8.63299	90	ATP5PB,NT5M,PCK2,BCAR3,FGF23,PRLR,ROPN1B,LDHC,THPO,SFRP2,ERN1,PDK2,RAP2A,SCP2,TNFSF11,IP6K2,TARBP2,MNAT1,STK3,CDK16,PHB2,MAP2K3,SH3KBP1,ABHD12,NR1H4,DCK,BMX,IFNA5,NPM1,CDKN1A,TSSK2,GMPR,EREG,NDUFB8,PLCG2,ETNK2,PITPNM3,MECP2,BIRC5,NME7,PPARA,PRKCI,C3,PTGS2,PHPT1,RPIA,OSBP,LHCGR,PRKCA,APRT,GNAQ,PLA2G2E,CDK2,NME2,MAPK9,ADK,PRPSAP2,CDC42BPA,CAMK2A,NUDT15,CSNK1G2,PRPS1,ZBTB7A,EDN3,MAPK1,TK1,MPI,GCDH,GUK1,FGF4,CAMK2B,ENO3,AREG,PRKACA,MTCP1,PNP,ACAT1,CHMP6,HINT1,FGF8,ZFP91,RAN,LCK,PKLR,FN3K,PTPN2,SNCA,DCLK3,FABP5,ADSS1
GO:BP	protein metabolic process	GO:0019538	2.59842e-08	7.58529	136	RNF43,GNMT,APOC3,AIPL1,RPSA,BCAR3,USP21,FGF23,PRLR,ROPN1B,THPO,UBE2D2,SFRP2,ERN1,ST3GAL5,RNF34,NUDC,RAP2A,DNPEP,TNFSF11,DCAF11,IP6K2,COLEC10,TARBP2,PIWIL1,DDI1,CPA2,NDUFAF5,MNAT1,SIRT3,STK3,CDK16,RBM24,PHB2,MAP2K3,AZIN1,BMX,HS3ST4,IFNA5,NPM1,CDKN1A,TSSK2,UBD,TRIM40,RAD18,HS3ST1,EREG,TBCE,NUDCD2,PSMB2,PLCG2,USP5,ANAPC10,BIRC5,GIPC1,PPARA,BNIP3L,RNF148,USP4,PRKCI,NHLRC3,GAN,C3,PTGS2,PHPT1,TTL,PPID,OSBP,KLK5,PRKCA,TIA1,FCN2,GNAQ,PPIH,NDP,UBE2S,CDK2,MAPK9,MEP1A,CDC42BPA,CAMK2A,PSMB5,NUDT15,LAP3,CSNK1G2,CIAO1,RABL3,USP12,TPP2,NAA50,BAG1,EDN3,PSMA7,MAPK1,EIF4A2,KLK3,HAT1,AGO2,FGF4,CAMK2B,CUL4B,DPH7,EIF4E,CANX,PFDN5,AREG,TRIM21,PRKACA,MTCP1,DRG1,MRPL2,EIF2B1,CHMP6,HINT1,NFKBIA,UBA1,ADAMTS5,NTAQ1,UGDH,UBE2Q1,FGF8,ZFP91,SENP1,LCK,RANGAP1,FN3K,PTPN2,PSMA6,RILP,SNCA,DCLK3,COPS5,USP22,TCEA1,TBCEL,SGTA
GO:BP	phosphorylation	GO:0016310	2.00307e-07	6.6983	62	PCK2,BCAR3,FGF23,PRLR,ROPN1B,THPO,SFRP2,ERN1,PDK2,RAP2A,TNFSF11,IP6K2,TARBP2,MNAT1,STK3,CDK16,PHB2,MAP2K3,SH3KBP1,DCK,BMX,IFNA5,NPM1,CDKN1A,TSSK2,EREG,PLCG2,ETNK2,BIRC5,NME7,PRKCI,C3,PTGS2,OSBP,PRKCA,GNAQ,CDK2,NME2,MAPK9,ADK,CDC42BPA,CAMK2A,CSNK1G2,PRPS1,EDN3,MAPK1,TK1,GUK1,FGF4,CAMK2B,AREG,PRKACA,MTCP1,CHMP6,FGF8,ZFP91,LCK,PKLR,FN3K,PTPN2,SNCA,DCLK3
GO:BP	nucleobase-containing small molecule metabolic process	GO:0055086	3.406e-07	6.46776	37	ATP5PB,NT5M,GNMT,UAP1,PCK2,LDHC,PDK2,DCK,GMPR,NDUFB8,GMDS,NME7,PPARA,RPIA,APRT,NME2,ADK,PRPSAP2,NUDT15,PRPS1,ZBTB7A,MAPK1,TK1,MPI,GCDH,GUK1,ENO3,PRKACA,PNP,ACAT1,HINT1,UGDH,NANS,RAN,PKLR,SNCA,ADSS1
GO:BP	response to stimulus	GO:0050896	1.38073e-06	5.85989	203	ZC3H8,ARHGEF10,RNF43,INSIG1,ARG2,PYCR2,UAP1,APOC3,SORT1,CTHRC1,OLFML1,MUC1,AIPL1,IL17RE,WFDC13,PCK2,SPDL1,BCAR3,KYAT1,FGF23,TUFT1,PRLR,ROPN1B,OCIAD1,SLC6A14,IL32,FUNDC1,GSTA3,THPO,GHRH,WAS,SFRP2,GEM,ERN1,RNF34,STAB1,NUDC,PDK2,GDF3,RAP2A,FGFRL1,TNFSF11,IP6K2,LECT2,COLEC10,ULBP2,TARBP2,DDI1,AMOT,PTTG1,GBP6,MNAT1,SIRT3,PROK2,RGS8,NCR1,CD69,STK3,PSG8,NOTCH2,CDK16,RBM24,PHB2,MAP2K3,EDA,ABHD12,NR1H4,GDF10,GALP,BMX,IFNA5,NPM1,CDKN1A,SLAMF7,ITGAL,TSSK2,UBD,CLEC1A,GMPR,TRIM40,RAD18,EVL,EREG,IL22RA1,ATP4B,WFDC3,HNRNPA0,TBCE,CABP5,GUCA1B,PSMB2,PLCG2,GMDS,SYT13,MECP2,FH,LYG1,BIRC5,LGALS4,GIPC1,PPARA,BNIP3L,USP4,SHANK1,PRKCI,FGD2,COL1A1,C3,PTGS2,PHPT1,PPID,PTGDS,OSBP,KLK5,LHCGR,PRKCA,IRAG1,LANCL2,FCN2,GSTZ1,GNAQ,NDP,ZFAND1,PLA2G2E,CDK2,NME2,MAPK9,SBDS,ADH6,CAMK2A,PSMB5,NUDT15,BRD4,CSNK1G2,LANCL1,ALDH3A1,RABL3,ZBTB7A,ALB,BAG1,EDN3,MAPK1,CD59,EIF4A2,KLK3,WWOX,GSTM4,IL18RAP,GUK1,ASH1L,ATOH1,FGF4,CAMK2B,CUL4B,SAP30,PYY,CES1,EIF4E,PFDN5,AREG,C6ORF89,TRIM21,PRKACA,ARL8B,PNP,ACAT1,EIF2B1,GREM2,UNC13D,CHMP6,NCR2,DEFB106A,HINT1,NFKBIA,UBA1,ADAMTS5,TPH1,CLEC1B,GDF2,FGF8,ZFP91,SENP1,RAN,LCK,PKLR,USO1,GRP,RANGAP1,CCL25,KPNB1,PTPN2,SRM,PSMA6,SNCA,LHB,DCLK3,HDGF,COPS5,ARTN,USP22,GUCD1,FABP5,ADSS1
GO:BP	organophosphate metabolic process	GO:0019637	4.94502e-06	5.30583	45	ATP5PB,NT5M,PCK2,LDHC,PDK2,SCP2,IP6K2,PHB2,ABHD12,NR1H4,DCK,BMX,GMPR,NDUFB8,PLCG2,ETNK2,PITPNM3,MECP2,NME7,PPARA,RPIA,OSBP,LHCGR,APRT,PLA2G2E,NME2,ADK,PRPSAP2,NUDT15,PRPS1,ZBTB7A,TK1,MPI,GCDH,GUK1,ENO3,PRKACA,PNP,ACAT1,HINT1,RAN,PKLR,SNCA,FABP5,ADSS1
GO:BP	carboxylic acid metabolic process	GO:0019752	7.27076e-06	5.13842	41	GNMT,INSIG1,ARG2,PYCR2,APOC3,PCK2,KYAT1,LDHC,PDK2,SCP2,ABHD12,NR1H4,AZIN1,MECP2,FH,PPARA,C3,PTGS2,PTGDS,OSBP,GSTZ1,GLS,NDP,ADH6,ZBTB7A,AMT,GSTM4,GCDH,ENO3,CES1,PRKACA,ACAT1,GRHPR,TPH1,UGDH,ADH1C,PKLR,FN3K,SNCA,FABP5,ADSS1
GO:BP	small molecule biosynthetic process	GO:0044283	8.37465e-06	5.07703	32	GNMT,INSIG1,PYCR2,APOC3,PCK2,LDHC,PDK2,SCP2,IP6K2,NR1H4,PLCG2,PPARA,PTGS2,PTGDS,OSBP,LHCGR,APRT,GLS,ADK,PRPS1,TK1,GSTM4,ENO3,CES1,PRKACA,PNP,UGDH,PKLR,PTPN2,SNCA,LHB,FABP5
GO:BP	defense response	GO:0006952	1.11423e-05	4.95302	63	ARG2,UAP1,IL17RE,WFDC13,IL32,WAS,RNF34,STAB1,TNFSF11,COLEC10,ULBP2,TARBP2,GBP6,PROK2,NCR1,NOTCH2,PHB2,MAP2K3,ABHD12,NR1H4,GALP,IFNA5,SLAMF7,ITGAL,UBD,TRIM40,EREG,IL22RA1,WFDC3,HNRNPA0,PLCG2,MECP2,LYG1,LGALS4,PPARA,BNIP3L,C3,PTGS2,KLK5,FCN2,NDP,PLA2G2E,MAPK9,CAMK2A,BRD4,KLK3,IL18RAP,ASH1L,EIF4E,TRIM21,ARL8B,UNC13D,NCR2,DEFB106A,NFKBIA,ADAMTS5,CLEC1B,LCK,GRP,CCL25,PTPN2,PSMA6,SNCA
GO:BP	macromolecule modification	GO:0043412	1.25011e-05	4.90305	95	RNF43,GNMT,CTCF,AIPL1,BCAR3,USP21,FGF23,PRLR,ROPN1B,THPO,UBE2D2,SFRP2,ERN1,ST3GAL5,RNF34,RAP2A,TNFSF11,DCAF11,IP6K2,DNMT3L,TARBP2,NDUFAF5,MNAT1,SIRT3,STK3,CDK16,PHB2,MAP2K3,ABHD12,BMX,IFNA5,NPM1,CDKN1A,TSSK2,UBD,TRIM40,RAD18,EREG,PLCG2,USP5,MECP2,ANAPC10,BIRC5,USP4,PRKCI,NHLRC3,GAN,C3,PTGS2,PHPT1,TTL,PPID,OSBP,PRKCA,GNAQ,PPIH,NDP,UBE2S,CDK2,MAPK9,METTL2B,CDC42BPA,CAMK2A,CSNK1G2,RABL3,USP12,TPP2,NAA50,EDN3,MAPK1,HAT1,FGF4,CAMK2B,CUL4B,DPH7,AREG,TRIM21,PRKACA,MTCP1,CHMP6,HINT1,UBA1,NTAQ1,UBE2Q1,FGF8,ZFP91,SENP1,LCK,RANGAP1,FN3K,PTPN2,SNCA,DCLK3,COPS5,USP22
GO:BP	response to chemical	GO:0042221	1.32102e-05	4.87909	109	ZC3H8,INSIG1,PYCR2,SORT1,IL17RE,PCK2,BCAR3,FGF23,PRLR,SLC6A14,GSTA3,THPO,GHRH,WAS,SFRP2,ERN1,NUDC,PDK2,RAP2A,TNFSF11,IP6K2,LECT2,COLEC10,DDI1,AMOT,GBP6,MNAT1,PROK2,RGS8,CD69,CDK16,PHB2,MAP2K3,EDA,NR1H4,GDF10,GALP,IFNA5,NPM1,CDKN1A,UBD,EREG,IL22RA1,ATP4B,HNRNPA0,PSMB2,PLCG2,SYT13,MECP2,BIRC5,GIPC1,PPARA,BNIP3L,SHANK1,PRKCI,COL1A1,PTGS2,PTGDS,OSBP,LHCGR,PRKCA,LANCL2,GSTZ1,GNAQ,NDP,ZFAND1,CDK2,NME2,MAPK9,SBDS,ADH6,CAMK2A,NUDT15,LANCL1,ALDH3A1,ZBTB7A,ALB,EDN3,MAPK1,EIF4A2,GSTM4,IL18RAP,GUK1,FGF4,CES1,EIF4E,AREG,TRIM21,PRKACA,PNP,ACAT1,EIF2B1,GREM2,NFKBIA,FGF8,RAN,LCK,PKLR,USO1,RANGAP1,CCL25,PTPN2,SRM,SNCA,LHB,COPS5,ARTN,GUCD1,ADSS1
GO:BP	protein modification process	GO:0036211	1.45208e-05	4.83801	90	RNF43,GNMT,AIPL1,BCAR3,USP21,FGF23,PRLR,ROPN1B,THPO,UBE2D2,SFRP2,ERN1,ST3GAL5,RNF34,RAP2A,TNFSF11,DCAF11,IP6K2,TARBP2,NDUFAF5,MNAT1,SIRT3,STK3,CDK16,PHB2,MAP2K3,BMX,IFNA5,NPM1,CDKN1A,TSSK2,UBD,TRIM40,RAD18,EREG,PLCG2,USP5,ANAPC10,BIRC5,USP4,PRKCI,NHLRC3,GAN,C3,PTGS2,PHPT1,TTL,PPID,OSBP,PRKCA,GNAQ,PPIH,NDP,UBE2S,CDK2,MAPK9,CDC42BPA,CAMK2A,CSNK1G2,RABL3,USP12,TPP2,NAA50,EDN3,MAPK1,HAT1,FGF4,CAMK2B,CUL4B,DPH7,AREG,TRIM21,PRKACA,MTCP1,CHMP6,HINT1,UBA1,NTAQ1,UBE2Q1,FGF8,ZFP91,SENP1,LCK,RANGAP1,FN3K,PTPN2,SNCA,DCLK3,COPS5,USP22
GO:BP	oxoacid metabolic process	GO:0043436	1.45208e-05	4.83801	41	GNMT,INSIG1,ARG2,PYCR2,APOC3,PCK2,KYAT1,LDHC,PDK2,SCP2,ABHD12,NR1H4,AZIN1,MECP2,FH,PPARA,C3,PTGS2,PTGDS,OSBP,GSTZ1,GLS,NDP,ADH6,ZBTB7A,AMT,GSTM4,GCDH,ENO3,CES1,PRKACA,ACAT1,GRHPR,TPH1,UGDH,ADH1C,PKLR,FN3K,SNCA,FABP5,ADSS1
GO:BP	organic acid metabolic process	GO:0006082	1.74598e-05	4.75796	41	GNMT,INSIG1,ARG2,PYCR2,APOC3,PCK2,KYAT1,LDHC,PDK2,SCP2,ABHD12,NR1H4,AZIN1,MECP2,FH,PPARA,C3,PTGS2,PTGDS,OSBP,GSTZ1,GLS,NDP,ADH6,ZBTB7A,AMT,GSTM4,GCDH,ENO3,CES1,PRKACA,ACAT1,GRHPR,TPH1,UGDH,ADH1C,PKLR,FN3K,SNCA,FABP5,ADSS1
GO:BP	response to external stimulus	GO:0009605	2.12771e-05	4.67209	83	ARG2,UAP1,AIPL1,WFDC13,PCK2,KYAT1,FGF23,PRLR,GHRH,WAS,SFRP2,RNF34,STAB1,PDK2,GDF3,TNFSF11,LECT2,COLEC10,ULBP2,TARBP2,AMOT,GBP6,PROK2,NCR1,NOTCH2,PHB2,MAP2K3,ABHD12,NR1H4,GALP,IFNA5,CDKN1A,SLAMF7,TSSK2,UBD,TRIM40,EREG,IL22RA1,ATP4B,WFDC3,HNRNPA0,PLCG2,MECP2,LYG1,LGALS4,PPARA,BNIP3L,SHANK1,COL1A1,C3,PTGS2,KLK5,PRKCA,FCN2,GNAQ,SBDS,CAMK2A,NUDT15,BRD4,ALB,EDN3,MAPK1,KLK3,IL18RAP,ASH1L,FGF4,TRIM21,ARL8B,ACAT1,UNC13D,DEFB106A,NFKBIA,ADAMTS5,FGF8,LCK,PKLR,GRP,CCL25,PTPN2,PSMA6,SNCA,ARTN,ADSS1
GO:BP	response to stress	GO:0006950	2.65429e-05	4.57605	106	INSIG1,ARG2,PYCR2,UAP1,MUC1,IL17RE,WFDC13,PCK2,IL32,FUNDC1,WAS,SFRP2,ERN1,RNF34,STAB1,PDK2,TNFSF11,COLEC10,ULBP2,TARBP2,PTTG1,GBP6,MNAT1,PROK2,NCR1,NOTCH2,RBM24,PHB2,MAP2K3,ABHD12,NR1H4,GALP,IFNA5,NPM1,CDKN1A,SLAMF7,ITGAL,TSSK2,UBD,GMPR,TRIM40,RAD18,EREG,IL22RA1,WFDC3,HNRNPA0,PLCG2,MECP2,FH,LYG1,LGALS4,PPARA,BNIP3L,COL1A1,C3,PTGS2,KLK5,PRKCA,FCN2,GNAQ,NDP,PLA2G2E,CDK2,NME2,MAPK9,CAMK2A,PSMB5,NUDT15,BRD4,ZBTB7A,ALB,MAPK1,CD59,KLK3,IL18RAP,ASH1L,CUL4B,EIF4E,AREG,C6ORF89,TRIM21,PRKACA,ARL8B,ACAT1,EIF2B1,UNC13D,CHMP6,NCR2,DEFB106A,NFKBIA,UBA1,ADAMTS5,TPH1,CLEC1B,FGF8,LCK,PKLR,GRP,RANGAP1,CCL25,PTPN2,PSMA6,SNCA,COPS5,USP22,ADSS1
GO:BP	response to peptide hormone	GO:0043434	0.000108873	3.96308	25	INSIG1,SORT1,PCK2,BCAR3,NUDC,PDK2,NR1H4,GALP,EREG,PPARA,PRKCI,COL1A1,PTGS2,LHCGR,PRKCA,NME2,CAMK2A,MAPK1,AREG,PRKACA,EIF2B1,PKLR,USO1,RANGAP1,PTPN2
GO:BP	cellular response to chemical stimulus	GO:0070887	0.000113274	3.94587	80	INSIG1,PYCR2,IL17RE,PCK2,BCAR3,FGF23,PRLR,GSTA3,THPO,WAS,ERN1,PDK2,RAP2A,TNFSF11,IP6K2,DDI1,GBP6,RGS8,CD69,CDK16,PHB2,MAP2K3,EDA,NR1H4,IFNA5,NPM1,EREG,IL22RA1,PLCG2,SYT13,MECP2,BIRC5,GIPC1,PPARA,BNIP3L,PRKCI,COL1A1,PTGS2,OSBP,LHCGR,PRKCA,LANCL2,GSTZ1,GNAQ,NDP,ZFAND1,CDK2,NME2,MAPK9,SBDS,CAMK2A,NUDT15,LANCL1,ALDH3A1,ZBTB7A,ALB,EDN3,MAPK1,EIF4A2,GSTM4,IL18RAP,GUK1,FGF4,CES1,EIF4E,TRIM21,PRKACA,GREM2,NFKBIA,RAN,PKLR,USO1,RANGAP1,CCL25,PTPN2,SRM,SNCA,LHB,COPS5,ADSS1
GO:BP	purine-containing compound metabolic process	GO:0072521	0.000154604	3.81078	29	ATP5PB,GNMT,PCK2,LDHC,PDK2,DCK,GMPR,NDUFB8,NME7,PPARA,RPIA,APRT,NME2,ADK,PRPSAP2,NUDT15,PRPS1,ZBTB7A,GCDH,GUK1,ENO3,PRKACA,PNP,ACAT1,HINT1,RAN,PKLR,SNCA,ADSS1
GO:BP	positive regulation of cell cycle	GO:0045787	0.0001823	3.73921	22	MNAT1,PHB2,NPM1,RAD18,EREG,PLCG2,MECP2,BIRC5,SPAST,GIPC1,TTL,PRKCA,BRD4,EDN3,KIF23,CUL4B,EIF4E,MAGEA4,C6ORF89,TRIM21,FGF8,USP22
GO:BP	purine nucleotide metabolic process	GO:0006163	0.000183214	3.73704	28	ATP5PB,PCK2,LDHC,PDK2,DCK,GMPR,NDUFB8,NME7,PPARA,RPIA,APRT,NME2,ADK,PRPSAP2,NUDT15,PRPS1,ZBTB7A,GCDH,GUK1,ENO3,PRKACA,PNP,ACAT1,HINT1,RAN,PKLR,SNCA,ADSS1
GO:BP	nucleoside phosphate metabolic process	GO:0006753	0.00020705	3.68393	30	ATP5PB,NT5M,PCK2,LDHC,PDK2,DCK,GMPR,NDUFB8,NME7,PPARA,RPIA,APRT,NME2,ADK,PRPSAP2,NUDT15,PRPS1,ZBTB7A,TK1,GCDH,GUK1,ENO3,PRKACA,PNP,ACAT1,HINT1,RAN,PKLR,SNCA,ADSS1
GO:BP	positive regulation of biological process	GO:0048518	0.000207353	3.68329	148	ZC3H8,ARHGEF10,ARG2,CRIP2,UAP1,BRF1,CTHRC1,CTCF,PCK2,BCAR3,USP21,FGF23,PRLR,OCIAD1,IL32,TBX5,THPO,GHRH,WAS,SFRP2,HOXA5,ERN1,RNF34,GDF3,RAP2A,SCP2,TNFSF11,IP6K2,DNMT3L,COLEC10,ULBP2,TARBP2,AMOT,MNAT1,SIRT3,PROK2,STK3,NOTCH2,CDK16,RBM24,PHB2,MAP2K3,NFYA,EDA,SH3KBP1,NR1H4,AZIN1,GDF10,BMX,IFNA5,NPM1,CDKN1A,UBD,RAD18,EVL,EREG,LMOD1,SSR1,HNRNPA0,PLCG2,USP5,MECP2,FH,BIRC5,SPAST,GIPC1,PPARA,BNIP3L,USP4,SHANK1,PRKCI,COL1A1,C3,PTGS2,PHPT1,TTL,PPID,OSBP,KLK5,LHCGR,PRKCA,TIA1,LANCL2,FCN2,PPIH,NDP,UBE2S,ZFAND1,CDK2,NME2,MAPK9,ZNF593,CAMK2A,BRD4,CSNK1G2,CIAO1,EDN3,MAPK1,TSTD1,CD59,KLK3,WWOX,KIF23,AGO2,IL18RAP,ASH1L,ATOH1,FGF4,CAMK2B,CUL4B,SAP30,CES1,EIF4E,MAGEA4,AREG,C6ORF89,TRIM21,PRKACA,MTCP1,DRG1,PNP,EIF2B1,UNC13D,NAP1L1,HINT1,RAB3B,NFKBIA,TPH1,GDF2,FGF8,ZFP91,SENP1,RAN,LCK,GRP,CCL25,KPNA2,PTPN2,ISCU,RILP,SNCA,HDGF,COPS5,ARTN,USP22,PKP2,TCEA1,FABP5
GO:BP	cellular response to stimulus	GO:0051716	0.000235809	3.62744	168	ARHGEF10,RNF43,INSIG1,ARG2,PYCR2,APOC3,SORT1,CTHRC1,OLFML1,MUC1,AIPL1,IL17RE,PCK2,SPDL1,BCAR3,FGF23,TUFT1,PRLR,ROPN1B,OCIAD1,IL32,GSTA3,THPO,GHRH,WAS,SFRP2,GEM,ERN1,RNF34,PDK2,GDF3,RAP2A,FGFRL1,TNFSF11,IP6K2,COLEC10,TARBP2,DDI1,AMOT,PTTG1,GBP6,MNAT1,SIRT3,PROK2,RGS8,NCR1,CD69,STK3,PSG8,NOTCH2,CDK16,RBM24,PHB2,MAP2K3,EDA,NR1H4,GDF10,GALP,BMX,IFNA5,NPM1,CDKN1A,ITGAL,TSSK2,UBD,CLEC1A,TRIM40,RAD18,EVL,EREG,IL22RA1,CABP5,GUCA1B,PLCG2,GMDS,SYT13,MECP2,FH,BIRC5,GIPC1,PPARA,BNIP3L,USP4,SHANK1,PRKCI,FGD2,COL1A1,C3,PTGS2,PHPT1,PPID,OSBP,KLK5,LHCGR,PRKCA,IRAG1,LANCL2,FCN2,GSTZ1,GNAQ,NDP,ZFAND1,CDK2,NME2,MAPK9,SBDS,CAMK2A,NUDT15,BRD4,CSNK1G2,LANCL1,ALDH3A1,RABL3,ZBTB7A,ALB,BAG1,EDN3,MAPK1,CD59,EIF4A2,WWOX,GSTM4,IL18RAP,GUK1,ASH1L,ATOH1,FGF4,CAMK2B,CUL4B,SAP30,PYY,CES1,EIF4E,PFDN5,AREG,TRIM21,PRKACA,EIF2B1,GREM2,CHMP6,NCR2,HINT1,NFKBIA,UBA1,CLEC1B,GDF2,FGF8,ZFP91,SENP1,RAN,LCK,PKLR,USO1,GRP,RANGAP1,CCL25,KPNB1,PTPN2,SRM,SNCA,LHB,DCLK3,HDGF,COPS5,ARTN,USP22,FABP5,ADSS1
GO:BP	biological process involved in interspecies interaction between organisms	GO:0044419	0.000239642	3.62044	58	ARG2,UAP1,RPSA,WFDC13,PCK2,KYAT1,PRLR,WAS,RNF34,STAB1,COLEC10,ULBP2,TARBP2,GBP6,NCR1,NOTCH2,PHB2,MAP2K3,NR1H4,GALP,IFNA5,SLAMF7,UBD,TRIM40,EREG,IL22RA1,ATP4B,WFDC3,HNRNPA0,PLCG2,MECP2,LYG1,LGALS4,PPARA,BNIP3L,C3,PTGS2,PPID,KLK5,PRKCA,FCN2,CAMK2A,BRD4,MAPK1,KLK3,IL18RAP,SAP30,TRIM21,ARL8B,UNC13D,CHMP6,DEFB106A,NFKBIA,ADAMTS5,LCK,CCL25,PTPN2,SNCA
GO:BP	protein phosphorylation	GO:0006468	0.000267039	3.57343	49	BCAR3,FGF23,PRLR,ROPN1B,THPO,SFRP2,ERN1,RAP2A,TNFSF11,IP6K2,TARBP2,MNAT1,STK3,CDK16,PHB2,MAP2K3,BMX,IFNA5,NPM1,CDKN1A,TSSK2,EREG,PLCG2,BIRC5,PRKCI,C3,PTGS2,OSBP,PRKCA,GNAQ,CDK2,MAPK9,CDC42BPA,CAMK2A,CSNK1G2,EDN3,MAPK1,FGF4,CAMK2B,AREG,PRKACA,MTCP1,CHMP6,FGF8,ZFP91,LCK,PTPN2,SNCA,DCLK3
GO:BP	organophosphate biosynthetic process	GO:0090407	0.000509661	3.29272	29	ATP5PB,LDHC,PDK2,SCP2,IP6K2,NR1H4,DCK,BMX,NDUFB8,PLCG2,ETNK2,PITPNM3,NME7,PPARA,OSBP,LHCGR,APRT,NME2,ADK,PRPSAP2,PRPS1,TK1,GCDH,GUK1,PNP,ACAT1,SNCA,FABP5,ADSS1
GO:BP	response to organic substance	GO:0010033	0.000517068	3.28645	77	INSIG1,SORT1,IL17RE,PCK2,BCAR3,FGF23,PRLR,THPO,WAS,ERN1,NUDC,PDK2,TNFSF11,IP6K2,DDI1,GBP6,RGS8,CDK16,PHB2,MAP2K3,EDA,NR1H4,GDF10,GALP,IFNA5,NPM1,CDKN1A,UBD,EREG,IL22RA1,ATP4B,HNRNPA0,PSMB2,PLCG2,MECP2,BIRC5,GIPC1,PPARA,PRKCI,COL1A1,PTGS2,PTGDS,OSBP,LHCGR,PRKCA,LANCL2,GNAQ,CDK2,NME2,ADH6,CAMK2A,ZBTB7A,MAPK1,EIF4A2,IL18RAP,FGF4,CES1,EIF4E,AREG,TRIM21,PRKACA,ACAT1,EIF2B1,GREM2,NFKBIA,FGF8,RAN,PKLR,USO1,RANGAP1,CCL25,PTPN2,SRM,SNCA,LHB,COPS5,GUCD1
GO:BP	nucleotide metabolic process	GO:0009117	0.000527632	3.27767	29	ATP5PB,NT5M,PCK2,LDHC,PDK2,DCK,GMPR,NDUFB8,NME7,PPARA,RPIA,APRT,NME2,ADK,PRPSAP2,NUDT15,PRPS1,ZBTB7A,GCDH,GUK1,ENO3,PRKACA,PNP,ACAT1,HINT1,RAN,PKLR,SNCA,ADSS1
GO:BP	response to external biotic stimulus	GO:0043207	0.000573049	3.24181	53	ARG2,UAP1,WFDC13,PCK2,KYAT1,PRLR,WAS,RNF34,STAB1,COLEC10,ULBP2,TARBP2,GBP6,NCR1,NOTCH2,PHB2,MAP2K3,NR1H4,GALP,IFNA5,SLAMF7,UBD,TRIM40,EREG,IL22RA1,ATP4B,WFDC3,HNRNPA0,PLCG2,MECP2,LYG1,LGALS4,BNIP3L,C3,PTGS2,KLK5,PRKCA,FCN2,CAMK2A,MAPK1,KLK3,IL18RAP,TRIM21,ARL8B,UNC13D,DEFB106A,NFKBIA,ADAMTS5,LCK,GRP,CCL25,PTPN2,SNCA
GO:BP	response to peptide	GO:1901652	0.0008349	3.07837	26	INSIG1,SORT1,PCK2,BCAR3,NUDC,PDK2,NR1H4,GALP,EREG,PPARA,PRKCI,COL1A1,PTGS2,LHCGR,PRKCA,NME2,CAMK2A,MAPK1,AREG,PRKACA,EIF2B1,NFKBIA,PKLR,USO1,RANGAP1,PTPN2
GO:BP	response to hormone	GO:0009725	0.00087058	3.06019	36	INSIG1,SORT1,PCK2,BCAR3,FGF23,PRLR,NUDC,PDK2,PHB2,NR1H4,GALP,CDKN1A,EREG,PPARA,PRKCI,COL1A1,PTGS2,PTGDS,LHCGR,PRKCA,LANCL2,NME2,CAMK2A,ZBTB7A,MAPK1,EIF4E,AREG,PRKACA,ACAT1,EIF2B1,RAN,PKLR,USO1,RANGAP1,PTPN2,LHB
GO:BP	peptidyl-serine phosphorylation	GO:0018105	0.000910931	3.04051	16	BCAR3,SFRP2,ERN1,IP6K2,IFNA5,PRKCI,PTGS2,PRKCA,CDK2,MAPK9,CAMK2A,MAPK1,CAMK2B,PRKACA,MTCP1,SNCA
GO:BP	ribose phosphate biosynthetic process	GO:0046390	0.000987285	3.00556	17	ATP5PB,LDHC,PDK2,DCK,NDUFB8,NME7,PPARA,APRT,NME2,ADK,PRPSAP2,PRPS1,GCDH,GUK1,ACAT1,SNCA,ADSS1
GO:BP	purine-containing compound biosynthetic process	GO:0072522	0.0010034	2.99852	18	ATP5PB,LDHC,PDK2,DCK,NDUFB8,NME7,PPARA,APRT,NME2,ADK,PRPSAP2,PRPS1,GCDH,GUK1,PNP,ACAT1,SNCA,ADSS1
GO:BP	ribose phosphate metabolic process	GO:0019693	0.00110922	2.95498	25	ATP5PB,LDHC,PDK2,DCK,NDUFB8,NME7,PPARA,RPIA,APRT,NME2,ADK,PRPSAP2,PRPS1,ZBTB7A,GCDH,GUK1,ENO3,PRKACA,PNP,ACAT1,HINT1,RAN,PKLR,SNCA,ADSS1
GO:BP	nucleoside phosphate biosynthetic process	GO:1901293	0.00113393	2.94541	19	ATP5PB,LDHC,PDK2,DCK,NDUFB8,NME7,PPARA,APRT,NME2,ADK,PRPSAP2,PRPS1,TK1,GCDH,GUK1,PNP,ACAT1,SNCA,ADSS1
GO:BP	response to biotic stimulus	GO:0009607	0.00114602	2.94081	53	ARG2,UAP1,WFDC13,PCK2,KYAT1,PRLR,WAS,RNF34,STAB1,COLEC10,ULBP2,TARBP2,GBP6,NCR1,NOTCH2,PHB2,MAP2K3,NR1H4,GALP,IFNA5,SLAMF7,UBD,TRIM40,EREG,IL22RA1,ATP4B,WFDC3,HNRNPA0,PLCG2,MECP2,LYG1,LGALS4,BNIP3L,C3,PTGS2,KLK5,PRKCA,FCN2,CAMK2A,MAPK1,KLK3,IL18RAP,TRIM21,ARL8B,UNC13D,DEFB106A,NFKBIA,ADAMTS5,LCK,GRP,CCL25,PTPN2,SNCA
GO:BP	response to endogenous stimulus	GO:0009719	0.00124433	2.90507	55	INSIG1,SORT1,PCK2,BCAR3,FGF23,PRLR,SFRP2,ERN1,NUDC,PDK2,GDF3,FGFRL1,RGS8,NOTCH2,PHB2,MAP2K3,NR1H4,GDF10,GALP,CDKN1A,EREG,MECP2,GIPC1,PPARA,PRKCI,COL1A1,PTGS2,PTGDS,LHCGR,PRKCA,LANCL2,GNAQ,NDP,NME2,CAMK2A,ZBTB7A,MAPK1,WWOX,FGF4,SAP30,CES1,EIF4E,AREG,PRKACA,ACAT1,EIF2B1,GREM2,GDF2,FGF8,RAN,PKLR,USO1,RANGAP1,PTPN2,LHB
GO:BP	response to other organism	GO:0051707	0.00127582	2.89421	52	ARG2,UAP1,WFDC13,PCK2,KYAT1,PRLR,WAS,RNF34,STAB1,COLEC10,ULBP2,TARBP2,GBP6,NCR1,NOTCH2,PHB2,MAP2K3,NR1H4,GALP,IFNA5,SLAMF7,UBD,TRIM40,EREG,IL22RA1,ATP4B,WFDC3,HNRNPA0,PLCG2,MECP2,LYG1,LGALS4,BNIP3L,C3,PTGS2,KLK5,PRKCA,FCN2,CAMK2A,MAPK1,KLK3,IL18RAP,TRIM21,ARL8B,UNC13D,DEFB106A,NFKBIA,ADAMTS5,LCK,CCL25,PTPN2,SNCA
GO:BP	carbohydrate derivative metabolic process	GO:1901135	0.00143369	2.84354	41	ATP5PB,NT5M,GNMT,UAP1,LDHC,ST3GAL5,PDK2,DCK,HS3ST4,HS3ST1,NDUFB8,GMDS,LYG1,NME7,PPARA,RPIA,APRT,AKR7A2,NME2,ADK,PRPSAP2,NUDT15,PRPS1,ZBTB7A,TK1,MPI,AGO2,GCDH,GUK1,ENO3,PRKACA,PNP,ACAT1,HINT1,UGDH,NANS,RAN,PKLR,FN3K,SNCA,ADSS1
GO:BP	positive regulation of phosphorus metabolic process	GO:0010562	0.00149862	2.82431	31	BCAR3,FGF23,PRLR,THPO,SFRP2,ERN1,RAP2A,TNFSF11,IP6K2,MNAT1,PHB2,MAP2K3,NR1H4,IFNA5,CDKN1A,EREG,PLCG2,BIRC5,PPARA,C3,PTGS2,OSBP,LHCGR,EDN3,MAPK1,FGF4,AREG,MTCP1,FGF8,ZFP91,SNCA
GO:BP	positive regulation of phosphate metabolic process	GO:0045937	0.00149862	2.82431	31	BCAR3,FGF23,PRLR,THPO,SFRP2,ERN1,RAP2A,TNFSF11,IP6K2,MNAT1,PHB2,MAP2K3,NR1H4,IFNA5,CDKN1A,EREG,PLCG2,BIRC5,PPARA,C3,PTGS2,OSBP,LHCGR,EDN3,MAPK1,FGF4,AREG,MTCP1,FGF8,ZFP91,SNCA
GO:BP	mitotic cell cycle	GO:0000278	0.00152751	2.81602	36	ARHGEF10,MUC1,SPDL1,GEM,NUDC,MNAT1,PHB2,CDKN1A,UBD,EREG,TBCE,MECP2,ANAPC10,BIRC5,SPAST,TTL,PRKCA,NDP,UBE2S,CDK2,SBDS,CAMK2A,NUDT15,BRD4,NAA50,EDN3,TK1,KIF23,CUL4B,EIF4E,DRG1,CHMP6,FGF8,RAN,KPNB1,USP22
GO:BP	peptidyl-amino acid modification	GO:0018193	0.00173219	2.7614	32	BCAR3,PRLR,SFRP2,ERN1,IP6K2,NDUFAF5,SIRT3,IFNA5,PLCG2,PRKCI,PTGS2,PPID,OSBP,PRKCA,PPIH,CDK2,MAPK9,CAMK2A,MAPK1,CAMK2B,DPH7,AREG,PRKACA,MTCP1,CHMP6,HINT1,FGF8,SENP1,LCK,RANGAP1,PTPN2,SNCA
GO:BP	mammary gland alveolus development	GO:0060749	0.00183778	2.73571	6	PRLR,HOXA5,TNFSF11,PHB2,AREG,TPH1
GO:BP	mammary gland lobule development	GO:0061377	0.00183778	2.73571	6	PRLR,HOXA5,TNFSF11,PHB2,AREG,TPH1
GO:BP	positive regulation of protein phosphorylation	GO:0001934	0.00184448	2.73413	28	BCAR3,FGF23,PRLR,THPO,SFRP2,ERN1,RAP2A,TNFSF11,IP6K2,MNAT1,PHB2,MAP2K3,IFNA5,CDKN1A,EREG,PLCG2,BIRC5,C3,PTGS2,OSBP,EDN3,MAPK1,FGF4,AREG,MTCP1,FGF8,ZFP91,SNCA
GO:BP	peptidyl-serine modification	GO:0018209	0.00191802	2.71715	16	BCAR3,SFRP2,ERN1,IP6K2,IFNA5,PRKCI,PTGS2,PRKCA,CDK2,MAPK9,CAMK2A,MAPK1,CAMK2B,PRKACA,MTCP1,SNCA
GO:BP	cell cycle process	GO:0022402	0.00222842	2.652	45	ARHGEF10,MUC1,CTCF,SPDL1,ROPN1B,SEPTIN3,GEM,NUDC,DNMT3L,PTTG1,MNAT1,PHB2,HAUS1,NPM1,CDKN1A,UBD,RAD18,EREG,TBCE,PLCG2,MECP2,BIRC5,SPAST,GIPC1,TTL,PRKCA,NDP,UBE2S,CDK2,SBDS,CAMK2A,BRD4,CIAO1,NAA50,EDN3,TK1,KIF23,CUL4B,EIF4E,DRG1,ARL8B,CHMP6,FGF8,RAN,KPNB1
GO:BP	cell communication	GO:0007154	0.00225773	2.64633	149	ARHGEF10,RNF43,INSIG1,APOC3,SORT1,CTHRC1,OLFML1,MUC1,AIPL1,IL17RE,PCK2,DYTN,SPDL1,BCAR3,FGF23,TUFT1,PRLR,ROPN1B,OCIAD1,IL32,TBX5,THPO,GHRH,WAS,SFRP2,HOXA5,GEM,ERN1,RNF34,STAB1,PDK2,GDF3,RAP2A,FGFRL1,TNFSF11,COLEC10,TARBP2,AMOT,SIRT3,PROK2,RGS8,NCR1,STK3,PSG8,NOTCH2,CDK16,PHB2,MAP2K3,EDA,SH3KBP1,NR1H4,GDF10,GALP,BMX,IFNA5,NPM1,CDKN1A,ITGAL,TSSK2,UBD,CLEC1A,TRIM40,EVL,EREG,IL22RA1,CABP5,GUCA1B,PLCG2,GMDS,SYT13,MECP2,BIRC5,GIPC1,PPARA,BNIP3L,USP4,SHANK1,PRKCI,FGD2,COL1A1,C3,PTGS2,PHPT1,OSBP,KLK5,LHCGR,PRKCA,IRAG1,LANCL2,FCN2,GNAQ,GLS,NDP,CDK2,NME2,MAPK9,CAMK2A,NUDT15,BRD4,CSNK1G2,LANCL1,RABL3,ZBTB7A,ALB,BAG1,EDN3,MAPK1,CD59,WWOX,IL18RAP,ASH1L,ATOH1,FGF4,CAMK2B,SAP30,PYY,EIF4E,PFDN5,AREG,TRIM21,PRKACA,EIF2B1,GREM2,CHMP6,NCR2,HINT1,RAB3B,NFKBIA,CLEC1B,UBE2Q1,GDF2,FGF8,ZFP91,SENP1,LCK,USO1,GRP,RANGAP1,CCL25,KPNB1,PTPN2,SNCA,LHB,DCLK3,HDGF,COPS5,ARTN,PKP2,FABP5
GO:BP	signaling	GO:0023052	0.0028191	2.54989	147	ARHGEF10,RNF43,INSIG1,APOC3,SORT1,CTHRC1,OLFML1,MUC1,AIPL1,IL17RE,PCK2,DYTN,SPDL1,BCAR3,FGF23,TUFT1,PRLR,ROPN1B,OCIAD1,IL32,TBX5,THPO,GHRH,WAS,SFRP2,HOXA5,GEM,ERN1,RNF34,STAB1,PDK2,GDF3,RAP2A,FGFRL1,TNFSF11,COLEC10,TARBP2,AMOT,SIRT3,PROK2,RGS8,NCR1,STK3,PSG8,NOTCH2,CDK16,PHB2,MAP2K3,EDA,SH3KBP1,NR1H4,GDF10,GALP,BMX,IFNA5,NPM1,CDKN1A,ITGAL,TSSK2,UBD,CLEC1A,TRIM40,EVL,EREG,IL22RA1,CABP5,GUCA1B,PLCG2,GMDS,SYT13,MECP2,BIRC5,GIPC1,PPARA,BNIP3L,USP4,SHANK1,PRKCI,FGD2,COL1A1,C3,PTGS2,PHPT1,OSBP,KLK5,LHCGR,PRKCA,IRAG1,LANCL2,FCN2,GNAQ,GLS,NDP,CDK2,NME2,MAPK9,CAMK2A,BRD4,CSNK1G2,LANCL1,RABL3,ZBTB7A,BAG1,EDN3,MAPK1,CD59,WWOX,IL18RAP,ASH1L,ATOH1,FGF4,CAMK2B,SAP30,PYY,EIF4E,PFDN5,AREG,TRIM21,PRKACA,EIF2B1,GREM2,CHMP6,NCR2,HINT1,RAB3B,NFKBIA,CLEC1B,UBE2Q1,GDF2,FGF8,ZFP91,SENP1,LCK,USO1,GRP,RANGAP1,CCL25,KPNB1,PTPN2,SNCA,LHB,DCLK3,HDGF,COPS5,ARTN,PKP2,FABP5
GO:BP	purine nucleotide biosynthetic process	GO:0006164	0.00287638	2.54115	17	ATP5PB,LDHC,PDK2,DCK,NDUFB8,NME7,PPARA,APRT,NME2,ADK,PRPSAP2,PRPS1,GCDH,GUK1,ACAT1,SNCA,ADSS1
GO:BP	cell cycle	GO:0007049	0.00315437	2.50109	57	ARHGEF10,MUC1,CTCF,SPDL1,ROPN1B,SEPTIN3,GEM,NUDC,DNMT3L,PIWIL1,PTTG1,MNAT1,CDK16,PHB2,HAUS1,NPM1,CDKN1A,UBD,RAD18,EREG,TBCE,PLCG2,MECP2,ANAPC10,BIRC5,SPAST,GIPC1,PTGS2,TTL,PRKCA,NDP,UBE2S,CDK2,SBDS,CAMK2A,NUDT15,BRD4,CIAO1,NAA50,EDN3,MAPK1,TK1,KIF23,CUL4B,EIF4E,MAGEA4,C6ORF89,TRIM21,PRKACA,DRG1,ARL8B,CHMP6,FGF8,RAN,KPNB1,COPS5,USP22
GO:BP	regulation of phosphate metabolic process	GO:0019220	0.00365886	2.43665	41	BCAR3,FGF23,PRLR,ROPN1B,THPO,SFRP2,ERN1,PDK2,RAP2A,SCP2,TNFSF11,IP6K2,TARBP2,MNAT1,PHB2,MAP2K3,NR1H4,IFNA5,NPM1,CDKN1A,EREG,PLCG2,BIRC5,PPARA,C3,PTGS2,OSBP,LHCGR,GNAQ,ZBTB7A,EDN3,MAPK1,FGF4,AREG,PRKACA,MTCP1,CHMP6,FGF8,ZFP91,PTPN2,SNCA
GO:BP	regulation of phosphorus metabolic process	GO:0051174	0.00374073	2.42704	41	BCAR3,FGF23,PRLR,ROPN1B,THPO,SFRP2,ERN1,PDK2,RAP2A,SCP2,TNFSF11,IP6K2,TARBP2,MNAT1,PHB2,MAP2K3,NR1H4,IFNA5,NPM1,CDKN1A,EREG,PLCG2,BIRC5,PPARA,C3,PTGS2,OSBP,LHCGR,GNAQ,ZBTB7A,EDN3,MAPK1,FGF4,AREG,PRKACA,MTCP1,CHMP6,FGF8,ZFP91,PTPN2,SNCA
GO:BP	positive regulation of phosphorylation	GO:0042327	0.00433308	2.3632	28	BCAR3,FGF23,PRLR,THPO,SFRP2,ERN1,RAP2A,TNFSF11,IP6K2,MNAT1,PHB2,MAP2K3,IFNA5,CDKN1A,EREG,PLCG2,BIRC5,C3,PTGS2,OSBP,EDN3,MAPK1,FGF4,AREG,MTCP1,FGF8,ZFP91,SNCA
GO:BP	deoxyribonucleoside monophosphate metabolic process	GO:0009162	0.0043733	2.35919	6	NT5M,DCK,ADK,TK1,GUK1,PNP
GO:BP	nucleotide biosynthetic process	GO:0009165	0.00446531	2.35015	18	ATP5PB,LDHC,PDK2,DCK,NDUFB8,NME7,PPARA,APRT,NME2,ADK,PRPSAP2,PRPS1,GCDH,GUK1,PNP,ACAT1,SNCA,ADSS1
GO:BP	mitotic spindle organization	GO:0007052	0.00449238	2.34752	12	ARHGEF10,NUDC,TBCE,MECP2,BIRC5,SPAST,SBDS,KIF23,DRG1,CHMP6,RAN,KPNB1
GO:BP	response to nitrogen compound	GO:1901698	0.00460875	2.33642	39	INSIG1,SORT1,PCK2,BCAR3,NUDC,PDK2,DDI1,RGS8,NR1H4,GDF10,GALP,IFNA5,NPM1,CDKN1A,EREG,ATP4B,PSMB2,MECP2,PPARA,PRKCI,COL1A1,PTGS2,LHCGR,PRKCA,GNAQ,CDK2,NME2,CAMK2A,MAPK1,CES1,AREG,PRKACA,EIF2B1,NFKBIA,PKLR,USO1,RANGAP1,PTPN2,GUCD1
GO:BP	response to oxygen-containing compound	GO:1901700	0.00479027	2.31964	53	INSIG1,SORT1,PCK2,BCAR3,FGF23,ERN1,NUDC,PDK2,IP6K2,RGS8,CDK16,PHB2,MAP2K3,NR1H4,GDF10,GALP,CDKN1A,EREG,ATP4B,HNRNPA0,PLCG2,MECP2,BIRC5,PPARA,PRKCI,COL1A1,PTGS2,OSBP,LHCGR,PRKCA,LANCL2,GNAQ,ZFAND1,CDK2,NME2,MAPK9,ADH6,CAMK2A,NUDT15,MAPK1,IL18RAP,CES1,EIF4E,AREG,PRKACA,EIF2B1,NFKBIA,PKLR,USO1,RANGAP1,PTPN2,SNCA,GUCD1
GO:BP	organic substance catabolic process	GO:1901575	0.00481577	2.31733	62	NT5M,RNF43,ARG2,APOC3,PCK2,KYAT1,FGF23,LDHC,UBE2D2,ERN1,RNF34,SCP2,DCAF11,DDI1,CPA2,RBM24,ABHD12,AZIN1,NPM1,UBD,TRIM40,HNRNPA0,PSMB2,PLCG2,USP5,ANAPC10,LYG1,GIPC1,PPARA,BNIP3L,RNF148,NHLRC3,PRKCA,GSTZ1,GLS,UBE2S,PLA2G2E,CDK2,MAPK9,PSMB5,NUDT15,ZBTB7A,PSMA7,AMT,AGO2,GCDH,CUL4B,ENO3,CES1,TRIM21,PRKACA,PNP,ACAT1,CHMP6,HINT1,UBA1,PKLR,PSMA6,RILP,SNCA,HSD17B11,SGTA
GO:BP	regulation of molecular function	GO:0065009	0.00486791	2.31266	56	ARHGEF10,APOC3,SORT1,BCAR3,FGF23,PRLR,IL32,GEM,ERN1,RNF34,TNFSF11,TARBP2,MNAT1,SIRT3,RGS8,KCNE3,STK3,PHB2,MAP2K3,EDA,NPM1,CDKN1A,TRIM40,EREG,PLCG2,PPARA,SHANK1,PRKCI,FGD2,PHPT1,LHCGR,GNAQ,UBE2S,ZNF593,CAMK2A,ZBTB7A,EDN3,MAPK1,EIF4A2,IL18RAP,TRIM21,PRKACA,MTCP1,GREM2,CHMP6,NFKBIA,ZFP91,SENP1,RAN,LCK,GRP,RANGAP1,ISCU,PSMA6,SNCA,COPS5
GO:BP	regulation of protein metabolic process	GO:0051246	0.00745853	2.12735	62	BCAR3,FGF23,PRLR,ROPN1B,THPO,SFRP2,ERN1,RNF34,RAP2A,TNFSF11,IP6K2,TARBP2,PIWIL1,MNAT1,RBM24,PHB2,MAP2K3,AZIN1,IFNA5,NPM1,CDKN1A,TRIM40,EREG,PLCG2,USP5,BIRC5,GIPC1,USP4,NHLRC3,C3,PTGS2,OSBP,TIA1,GNAQ,UBE2S,CDK2,MAPK9,NUDT15,RABL3,EDN3,MAPK1,EIF4A2,AGO2,FGF4,CUL4B,EIF4E,PFDN5,AREG,TRIM21,PRKACA,MTCP1,CHMP6,NFKBIA,FGF8,ZFP91,SENP1,LCK,PTPN2,RILP,SNCA,COPS5,SGTA
GO:BP	regulation of response to stimulus	GO:0048583	0.00754452	2.12237	99	ARHGEF10,RNF43,INSIG1,ARG2,APOC3,CTHRC1,MUC1,AIPL1,BCAR3,FGF23,PRLR,OCIAD1,THPO,GHRH,WAS,SFRP2,ERN1,RNF34,PDK2,GDF3,RAP2A,TNFSF11,COLEC10,ULBP2,TARBP2,AMOT,SIRT3,RGS8,NCR1,STK3,NOTCH2,PHB2,MAP2K3,EDA,ABHD12,NR1H4,BMX,IFNA5,NPM1,TSSK2,UBD,TRIM40,EREG,IL22RA1,PLCG2,BIRC5,GIPC1,PPARA,USP4,SHANK1,PRKCI,FGD2,COL1A1,C3,PTGS2,PHPT1,KLK5,LHCGR,PRKCA,LANCL2,FCN2,GNAQ,MAPK9,CAMK2A,BRD4,CSNK1G2,RABL3,ZBTB7A,EDN3,MAPK1,CD59,KLK3,WWOX,IL18RAP,ASH1L,FGF4,CAMK2B,SAP30,PFDN5,TRIM21,PRKACA,EIF2B1,GREM2,CHMP6,HINT1,NFKBIA,GDF2,FGF8,LCK,USO1,GRP,CCL25,PTPN2,PSMA6,SNCA,COPS5,ARTN,USP22,FABP5
GO:BP	microtubule cytoskeleton organization involved in mitosis	GO:1902850	0.00945948	2.02413	13	ARHGEF10,SPDL1,NUDC,TBCE,MECP2,BIRC5,SPAST,SBDS,KIF23,DRG1,CHMP6,RAN,KPNB1
GO:BP	defense response to other organism	GO:0098542	0.0097084	2.01285	42	ARG2,UAP1,WFDC13,WAS,RNF34,STAB1,COLEC10,ULBP2,TARBP2,GBP6,NCR1,NOTCH2,PHB2,NR1H4,GALP,IFNA5,SLAMF7,UBD,TRIM40,EREG,IL22RA1,WFDC3,PLCG2,LYG1,LGALS4,BNIP3L,C3,KLK5,FCN2,CAMK2A,KLK3,IL18RAP,TRIM21,ARL8B,UNC13D,DEFB106A,NFKBIA,ADAMTS5,LCK,CCL25,PTPN2,SNCA
GO:BP	purine deoxyribonucleotide metabolic process	GO:0009151	0.00973514	2.01166	5	DCK,ADK,NUDT15,GUK1,PNP
GO:BP	carbohydrate derivative biosynthetic process	GO:1901137	0.0108125	1.96607	28	ATP5PB,UAP1,LDHC,ST3GAL5,PDK2,DCK,HS3ST4,HS3ST1,NDUFB8,GMDS,NME7,PPARA,APRT,NME2,ADK,PRPSAP2,PRPS1,TK1,MPI,AGO2,GCDH,GUK1,PNP,ACAT1,UGDH,NANS,SNCA,ADSS1
GO:BP	organonitrogen compound catabolic process	GO:1901565	0.010993	1.95889	46	NT5M,RNF43,ARG2,KYAT1,UBE2D2,RNF34,DCAF11,DDI1,CPA2,ABHD12,AZIN1,UBD,TRIM40,PSMB2,USP5,ANAPC10,LYG1,GIPC1,PPARA,BNIP3L,RNF148,NHLRC3,GSTZ1,GLS,UBE2S,CDK2,MAPK9,PSMB5,NUDT15,ZBTB7A,PSMA7,AMT,CUL4B,ENO3,TRIM21,PRKACA,PNP,ACAT1,CHMP6,HINT1,UBA1,PKLR,PSMA6,RILP,SNCA,SGTA
GO:BP	regulation of signal transduction	GO:0009966	0.0121963	1.91377	80	ARHGEF10,RNF43,INSIG1,APOC3,CTHRC1,MUC1,AIPL1,BCAR3,FGF23,PRLR,OCIAD1,THPO,GHRH,SFRP2,ERN1,RNF34,PDK2,GDF3,RAP2A,TNFSF11,TARBP2,AMOT,SIRT3,RGS8,STK3,NOTCH2,PHB2,MAP2K3,EDA,NR1H4,IFNA5,NPM1,TSSK2,UBD,TRIM40,PLCG2,BIRC5,GIPC1,PPARA,USP4,SHANK1,PRKCI,FGD2,COL1A1,C3,PTGS2,PHPT1,KLK5,LHCGR,PRKCA,LANCL2,GNAQ,MAPK9,CAMK2A,BRD4,CSNK1G2,RABL3,ZBTB7A,EDN3,MAPK1,WWOX,ASH1L,FGF4,SAP30,PFDN5,TRIM21,PRKACA,GREM2,CHMP6,HINT1,NFKBIA,GDF2,FGF8,LCK,GRP,CCL25,PTPN2,SNCA,COPS5,FABP5
GO:BP	nucleoside monophosphate metabolic process	GO:0009123	0.0129051	1.88924	9	NT5M,DCK,APRT,ADK,PRPS1,TK1,GUK1,PNP,ADSS1
GO:BP	mitotic cell cycle process	GO:1903047	0.0133684	1.87392	30	ARHGEF10,MUC1,SPDL1,NUDC,MNAT1,PHB2,CDKN1A,UBD,EREG,TBCE,MECP2,BIRC5,SPAST,PRKCA,UBE2S,CDK2,SBDS,CAMK2A,BRD4,NAA50,EDN3,TK1,KIF23,CUL4B,EIF4E,DRG1,CHMP6,FGF8,RAN,KPNB1
GO:BP	positive regulation of cellular process	GO:0048522	0.0136206	1.8658	131	ZC3H8,ARHGEF10,ARG2,CRIP2,UAP1,BRF1,CTHRC1,CTCF,PCK2,BCAR3,USP21,FGF23,PRLR,OCIAD1,IL32,TBX5,THPO,GHRH,WAS,SFRP2,HOXA5,ERN1,GDF3,RAP2A,SCP2,TNFSF11,IP6K2,DNMT3L,COLEC10,ULBP2,AMOT,MNAT1,SIRT3,STK3,NOTCH2,CDK16,RBM24,PHB2,MAP2K3,NFYA,EDA,SH3KBP1,NR1H4,AZIN1,GDF10,IFNA5,NPM1,CDKN1A,UBD,RAD18,EVL,EREG,LMOD1,SSR1,HNRNPA0,PLCG2,MECP2,BIRC5,SPAST,GIPC1,PPARA,BNIP3L,USP4,SHANK1,PRKCI,COL1A1,C3,PTGS2,PHPT1,TTL,PPID,OSBP,KLK5,LHCGR,PRKCA,TIA1,LANCL2,FCN2,NDP,ZFAND1,CDK2,NME2,MAPK9,ZNF593,CAMK2A,BRD4,CSNK1G2,CIAO1,EDN3,MAPK1,TSTD1,KLK3,WWOX,KIF23,AGO2,IL18RAP,ASH1L,ATOH1,FGF4,CAMK2B,CUL4B,EIF4E,MAGEA4,AREG,C6ORF89,TRIM21,PRKACA,MTCP1,DRG1,PNP,UNC13D,NAP1L1,HINT1,NFKBIA,TPH1,GDF2,FGF8,ZFP91,SENP1,RAN,LCK,GRP,CCL25,PTPN2,ISCU,SNCA,HDGF,COPS5,USP22,TCEA1,FABP5
GO:BP	positive regulation of protein modification process	GO:0031401	0.0144671	1.83962	31	BCAR3,FGF23,PRLR,THPO,SFRP2,ERN1,RAP2A,TNFSF11,IP6K2,MNAT1,PHB2,MAP2K3,IFNA5,NPM1,CDKN1A,EREG,PLCG2,BIRC5,C3,PTGS2,OSBP,UBE2S,MAPK9,EDN3,MAPK1,FGF4,AREG,MTCP1,FGF8,ZFP91,SNCA
GO:BP	ribonucleotide biosynthetic process	GO:0009260	0.0152078	1.81793	15	ATP5PB,LDHC,PDK2,DCK,NDUFB8,NME7,PPARA,APRT,NME2,ADK,GCDH,GUK1,ACAT1,SNCA,ADSS1
GO:BP	regulation of protein phosphorylation	GO:0001932	0.0157488	1.80275	34	BCAR3,FGF23,PRLR,ROPN1B,THPO,SFRP2,ERN1,RAP2A,TNFSF11,IP6K2,TARBP2,MNAT1,PHB2,MAP2K3,IFNA5,NPM1,CDKN1A,EREG,PLCG2,BIRC5,C3,PTGS2,OSBP,GNAQ,EDN3,MAPK1,FGF4,AREG,MTCP1,CHMP6,FGF8,ZFP91,PTPN2,SNCA
GO:BP	response to bacterium	GO:0009617	0.0191382	1.7181	29	ARG2,WFDC13,PCK2,KYAT1,PRLR,STAB1,GBP6,NOTCH2,MAP2K3,NR1H4,GALP,IL22RA1,ATP4B,WFDC3,HNRNPA0,PLCG2,LYG1,LGALS4,C3,PTGS2,KLK5,PRKCA,FCN2,MAPK1,KLK3,DEFB106A,NFKBIA,ADAMTS5,SNCA
GO:BP	cell surface receptor signaling pathway	GO:0007166	0.0197096	1.70532	75	RNF43,SORT1,CTHRC1,IL17RE,BCAR3,FGF23,PRLR,OCIAD1,THPO,GHRH,SFRP2,GEM,RNF34,PDK2,GDF3,FGFRL1,TNFSF11,COLEC10,STK3,NOTCH2,PHB2,EDA,NR1H4,GDF10,BMX,IFNA5,ITGAL,CLEC1A,EVL,EREG,IL22RA1,GUCA1B,PLCG2,GMDS,MECP2,GIPC1,PPARA,SHANK1,PRKCI,COL1A1,C3,PHPT1,OSBP,PRKCA,FCN2,GNAQ,NDP,NME2,MAPK9,CAMK2A,CSNK1G2,ZBTB7A,BAG1,EDN3,MAPK1,CD59,WWOX,IL18RAP,ATOH1,FGF4,SAP30,PFDN5,AREG,PRKACA,EIF2B1,GREM2,CHMP6,NFKBIA,CLEC1B,GDF2,FGF8,LCK,CCL25,PTPN2,SNCA
GO:BP	response to organonitrogen compound	GO:0010243	0.0212551	1.67254	35	INSIG1,SORT1,PCK2,BCAR3,NUDC,PDK2,RGS8,NR1H4,GDF10,GALP,CDKN1A,EREG,ATP4B,PSMB2,MECP2,PPARA,PRKCI,COL1A1,PTGS2,LHCGR,PRKCA,GNAQ,NME2,CAMK2A,MAPK1,CES1,AREG,PRKACA,EIF2B1,NFKBIA,PKLR,USO1,RANGAP1,PTPN2,GUCD1
GO:BP	nucleotide-sugar biosynthetic process	GO:0009226	0.0248895	1.60398	5	UAP1,GMDS,MPI,UGDH,NANS
GO:BP	positive regulation of molecular function	GO:0044093	0.025116	1.60005	38	ARHGEF10,BCAR3,FGF23,PRLR,IL32,ERN1,TNFSF11,MNAT1,SIRT3,RGS8,STK3,PHB2,MAP2K3,EDA,NPM1,CDKN1A,EREG,PLCG2,PRKCI,LHCGR,GNAQ,UBE2S,CAMK2A,ZBTB7A,EDN3,MAPK1,IL18RAP,TRIM21,MTCP1,ZFP91,SENP1,RAN,LCK,RANGAP1,ISCU,PSMA6,SNCA,COPS5
GO:BP	ribonucleotide metabolic process	GO:0009259	0.0261361	1.58276	22	ATP5PB,LDHC,PDK2,DCK,NDUFB8,NME7,PPARA,APRT,NME2,ADK,ZBTB7A,GCDH,GUK1,ENO3,PRKACA,PNP,ACAT1,HINT1,RAN,PKLR,SNCA,ADSS1
GO:BP	organic cyclic compound biosynthetic process	GO:1901362	0.026268	1.58057	103	ATP5PB,ZC3H8,INSIG1,PYCR2,UAP1,BRF1,MUC1,CTCF,USP21,FGF23,PRLR,LDHC,TBX5,WAS,SFRP2,HOXA5,PDK2,SCP2,TNFSF11,DNMT3L,MNAT1,STK3,NOTCH2,PHB2,MAP2K3,NFYA,EDA,NR1H4,DCK,NPM1,CDKN1A,ZKSCAN7,TRIM40,EREG,NDUFB8,PLCG2,GMDS,MECP2,BIRC5,NME7,GIPC1,PPARA,PRKCI,COL1A1,PPID,OSBP,LHCGR,LANCL2,APRT,NDP,SETBP1,CDK2,NME2,ADK,PRPSAP2,ZNF593,CAMK2A,BRD4,POLR2J,CIAO1,PRPS1,ZBTB7A,MAPK1,TSTD1,WWOX,TK1,MPI,AGO2,IL18RAP,GCDH,GUK1,ASH1L,PURB,ATOH1,FGF4,SAP30,H1-2,CES1,MAGEA4,PFDN5,TRIM21,PNP,ACAT1,HINT1,NFKBIA,TPH1,UGDH,GDF2,NANS,ZFP91,SENP1,ATP1B4,PTPN2,PSMA6,SNCA,TCEA3,LHB,HDGF,COPS5,HSD17B11,USP22,TCEA1,ADSS1
GO:BP	signal transduction	GO:0007165	0.0273101	1.56368	134	ARHGEF10,RNF43,INSIG1,APOC3,SORT1,CTHRC1,OLFML1,MUC1,AIPL1,IL17RE,SPDL1,BCAR3,FGF23,TUFT1,PRLR,ROPN1B,OCIAD1,IL32,THPO,GHRH,WAS,SFRP2,GEM,ERN1,RNF34,PDK2,GDF3,RAP2A,FGFRL1,TNFSF11,COLEC10,TARBP2,AMOT,SIRT3,PROK2,RGS8,NCR1,STK3,PSG8,NOTCH2,PHB2,MAP2K3,EDA,NR1H4,GDF10,GALP,BMX,IFNA5,NPM1,CDKN1A,ITGAL,TSSK2,UBD,CLEC1A,TRIM40,EVL,EREG,IL22RA1,CABP5,GUCA1B,PLCG2,GMDS,MECP2,BIRC5,GIPC1,PPARA,BNIP3L,USP4,SHANK1,PRKCI,FGD2,COL1A1,C3,PTGS2,PHPT1,OSBP,KLK5,LHCGR,PRKCA,IRAG1,LANCL2,FCN2,GNAQ,NDP,CDK2,NME2,MAPK9,CAMK2A,BRD4,CSNK1G2,LANCL1,RABL3,ZBTB7A,BAG1,EDN3,MAPK1,CD59,WWOX,IL18RAP,ASH1L,ATOH1,FGF4,CAMK2B,SAP30,PYY,PFDN5,AREG,TRIM21,PRKACA,EIF2B1,GREM2,CHMP6,NCR2,HINT1,NFKBIA,CLEC1B,GDF2,FGF8,ZFP91,SENP1,LCK,USO1,GRP,RANGAP1,CCL25,KPNB1,PTPN2,SNCA,LHB,DCLK3,HDGF,COPS5,ARTN,FABP5
GO:BP	alpha-amino acid metabolic process	GO:1901605	0.029854	1.525	14	GNMT,ARG2,PYCR2,KYAT1,NR1H4,AZIN1,MECP2,GSTZ1,GLS,NDP,AMT,GCDH,ACAT1,ADSS1
GO:BP	regulation of cell communication	GO:0010646	0.0309536	1.50929	87	ARHGEF10,RNF43,INSIG1,APOC3,CTHRC1,MUC1,AIPL1,PCK2,BCAR3,FGF23,PRLR,OCIAD1,TBX5,THPO,GHRH,SFRP2,ERN1,RNF34,PDK2,GDF3,RAP2A,TNFSF11,TARBP2,AMOT,SIRT3,RGS8,STK3,NOTCH2,CDK16,PHB2,MAP2K3,EDA,NR1H4,IFNA5,NPM1,TSSK2,UBD,TRIM40,PLCG2,MECP2,BIRC5,GIPC1,PPARA,USP4,SHANK1,PRKCI,FGD2,COL1A1,C3,PTGS2,PHPT1,OSBP,KLK5,LHCGR,PRKCA,LANCL2,GNAQ,MAPK9,CAMK2A,BRD4,CSNK1G2,RABL3,ZBTB7A,EDN3,MAPK1,WWOX,ASH1L,FGF4,CAMK2B,SAP30,EIF4E,PFDN5,TRIM21,PRKACA,GREM2,CHMP6,HINT1,NFKBIA,GDF2,FGF8,LCK,GRP,CCL25,PTPN2,SNCA,COPS5,FABP5
GO:BP	purine ribonucleotide biosynthetic process	GO:0009152	0.0314586	1.50226	14	ATP5PB,LDHC,PDK2,NDUFB8,NME7,PPARA,APRT,NME2,ADK,GCDH,GUK1,ACAT1,SNCA,ADSS1
GO:BP	positive regulation of cell communication	GO:0010647	0.0320207	1.49457	53	PCK2,BCAR3,FGF23,PRLR,OCIAD1,TBX5,THPO,GHRH,SFRP2,ERN1,TNFSF11,SIRT3,STK3,NOTCH2,PHB2,MAP2K3,EDA,NR1H4,UBD,PLCG2,MECP2,BIRC5,GIPC1,USP4,SHANK1,PRKCI,COL1A1,C3,PTGS2,OSBP,KLK5,LHCGR,PRKCA,LANCL2,MAPK9,CAMK2A,BRD4,CSNK1G2,EDN3,MAPK1,WWOX,FGF4,TRIM21,PRKACA,HINT1,GDF2,FGF8,LCK,GRP,CCL25,PTPN2,SNCA,FABP5
GO:BP	monocarboxylic acid metabolic process	GO:0032787	0.0364188	1.43867	26	INSIG1,APOC3,PCK2,LDHC,PDK2,SCP2,ABHD12,NR1H4,PPARA,C3,PTGS2,PTGDS,OSBP,ADH6,ZBTB7A,GSTM4,GCDH,ENO3,CES1,PRKACA,ACAT1,GRHPR,ADH1C,PKLR,SNCA,FABP5
GO:BP	cellular nitrogen compound biosynthetic process	GO:0044271	0.0374433	1.42663	113	ATP5PB,ZC3H8,ARG2,UAP1,BRF1,MUC1,CTCF,RPSA,USP21,FGF23,LDHC,TBX5,WAS,SFRP2,HOXA5,ST3GAL5,PDK2,TNFSF11,DNMT3L,TARBP2,PIWIL1,MNAT1,SIRT3,STK3,NOTCH2,RBM24,PHB2,MAP2K3,NFYA,EDA,NR1H4,AZIN1,DCK,NPM1,CDKN1A,ZKSCAN7,TRIM40,EREG,TBCE,NDUFB8,PLCG2,GMDS,MECP2,BIRC5,NME7,LGALS4,PPARA,PRKCI,NHLRC3,COL1A1,PTGS2,PPID,OSBP,TIA1,LANCL2,APRT,NDP,SETBP1,CDK2,NME2,ADK,PRPSAP2,ZNF593,CAMK2A,BRD4,POLR2J,CIAO1,PRPS1,ZBTB7A,MAPK1,TSTD1,EIF4A2,WWOX,TK1,MPI,AGO2,IL18RAP,GCDH,GUK1,ASH1L,PURB,ATOH1,FGF4,SAP30,H1-2,EIF4E,MAGEA4,PFDN5,TRIM21,DRG1,MRPL2,PNP,ACAT1,EIF2B1,HINT1,NFKBIA,TPH1,UGDH,GDF2,NANS,ZFP91,SENP1,ATP1B4,PTPN2,SRM,PSMA6,SNCA,TCEA3,HDGF,COPS5,USP22,TCEA1,ADSS1
GO:BP	purine ribonucleotide metabolic process	GO:0009150	0.0419286	1.37749	21	ATP5PB,LDHC,PDK2,NDUFB8,NME7,PPARA,APRT,NME2,ADK,ZBTB7A,GCDH,GUK1,ENO3,PRKACA,PNP,ACAT1,HINT1,RAN,PKLR,SNCA,ADSS1
GO:BP	cell-cell signaling	GO:0007267	0.0433744	1.36277	51	RNF43,CTHRC1,PCK2,DYTN,FGF23,TBX5,GHRH,SFRP2,HOXA5,STAB1,TNFSF11,SIRT3,RGS8,STK3,CDK16,EDA,SH3KBP1,NR1H4,EREG,GUCA1B,PLCG2,SYT13,MECP2,BIRC5,GIPC1,SHANK1,COL1A1,PTGS2,OSBP,GNAQ,GLS,NDP,MAPK9,CAMK2A,CSNK1G2,EDN3,MAPK1,WWOX,FGF4,CAMK2B,EIF4E,PFDN5,AREG,PRKACA,RAB3B,UBE2Q1,GRP,SNCA,LHB,PKP2,FABP5
GO:BP	cellular response to endogenous stimulus	GO:0071495	0.0439543	1.357	45	INSIG1,SORT1,PCK2,BCAR3,FGF23,PRLR,SFRP2,ERN1,PDK2,GDF3,FGFRL1,RGS8,NOTCH2,PHB2,MAP2K3,NR1H4,GDF10,MECP2,GIPC1,PPARA,PRKCI,COL1A1,PTGS2,LHCGR,PRKCA,LANCL2,GNAQ,NDP,CAMK2A,ZBTB7A,MAPK1,WWOX,FGF4,SAP30,EIF4E,PRKACA,GREM2,GDF2,FGF8,RAN,PKLR,USO1,RANGAP1,PTPN2,LHB
GO:BP	purine deoxyribonucleoside monophosphate metabolic process	GO:0009170	0.048179	1.31714	4	DCK,ADK,GUK1,PNP
GO:CC	cytosol	GO:0005829	4.9016e-16	15.3097	165	ARHGEF10,GNMT,UAP1,SORT1,AIPL1,RPSA,PCK2,SPDL1,USP21,KYAT1,IL32,LDHC,GSTA3,LIMA1,UBE2D2,WAS,RNF34,NUDC,PDK2,RAP2A,SCP2,DNPEP,DNMT3L,TARBP2,AMOT,PTTG1,STK3,CDK16,RBM24,MAP2K3,SH3KBP1,HAUS1,AZIN1,DCK,BMX,TEPSIN,NPM1,CDKN1A,DPYSL4,UBD,GMPR,TRIM40,EVL,LMOD1,NUDCD2,CABP5,PSMB2,PLCG2,VPS53,GMDS,PAPOLG,USP5,ETNK2,PITPNM3,MECP2,ANAPC10,FH,BIRC5,NME7,LGALS4,SARG,SPAST,GIPC1,USP4,SHANK1,PRKCI,FGD2,TRAPPC4,GAN,PHPT1,PPID,RPIA,OSBP,KLK5,PRKCA,TIA1,LANCL2,APRT,GSTZ1,GLS,PPIH,AKR7A2,SETBP1,UBE2S,KLC1,CDK2,NME2,MAPK9,SBDS,ADH6,ADK,CDC42BPA,CAMK2A,PSMB5,NUDT15,CSNK1G2,CYB5A,ALDH3A1,PRPS1,USP12,TPP2,NAA50,BAG1,PSMA7,ACOT13,MAPK1,TSTD1,PLPBP,EIF4A2,WWOX,TK1,KIF23,MPI,GSTM4,AGO2,GUK1,SNX8,CAMK2B,CUL4B,MAT2B,ENO3,CES1,EIF4E,PFDN5,TRIM21,PRKACA,DRG1,ARL8B,PNP,EIF2B1,UNC13D,OSTM1,CHMP6,HINT1,NFKBIA,UBA1,GRHPR,TPH1,NTAQ1,UGDH,UBE2Q1,MYL6B,NANS,ADH1C,GPN1,RAN,LCK,PKLR,USO1,RANGAP1,KPNA2,KPNB1,FN3K,PTPN2,SRM,ISCU,PSMA6,RILP,SNCA,COPS5,HSD17B11,FABP5,SGTA,TSN,ADSS1
GO:CC	cytoplasm	GO:0005737	1.52494e-14	13.8167	276	ATP5PB,NT5M,AGR3,ARHGEF10,RNF43,COX7A1,GNMT,INSIG1,ARG2,PYCR2,CRIP2,UAP1,APOC3,SORT1,CTHRC1,MUC1,AIPL1,RPSA,IL17RE,PCK2,SPDL1,BCAR3,USP21,KYAT1,FGF23,TUFT1,PRLR,ROPN1B,OCIAD1,IL32,FUNDC1,LDHC,TBX5,GSTA3,FAM241A,LIMA1,SEPTIN3,UBE2D2,WAS,ZDHHC4,ERN1,ST3GAL5,RNF34,STAB1,NUDC,PDK2,GDF3,RAP2A,FGFRL1,SCP2,DNPEP,TNFSF11,IP6K2,DNMT3L,LECT2,PPP1R42,COLEC10,ULBP2,TARBP2,PIWIL1,CPA2,AMOT,NDUFAF5,PTTG1,GBP6,SIRT3,RMDN3,KCNE3,STK3,NOTCH2,CDK16,RBM24,PHB2,MAP2K3,EDA,SH3KBP1,HAUS1,ABHD12,SRFBP1,AZIN1,DCK,BMX,TEPSIN,HS3ST4,NPM1,CDKN1A,SLAMF7,ANKS3,DPYSL4,ITGAL,TSSK2,SERPINA9,UBD,GMPR,TRIM40,RAD18,HS3ST1,EVL,EREG,LMOD1,SSR1,TBCE,NUDCD2,CABP5,NDUFB8,PSMB2,PLCG2,VPS53,GMDS,SYT13,PAPOLG,USP5,ETNK2,PITPNM3,MECP2,ANAPC10,FH,BIRC5,NME7,LGALS4,SARG,SPAST,GIPC1,WSCD2,BNIP3L,RNF148,USP4,SHANK1,PRKCI,FGD2,TRAPPC4,NHLRC3,COL1A1,GAN,C3,PTGS2,PHPT1,PPID,RPIA,PTGDS,OSBP,KLK5,LHCGR,PRKCA,IRAG1,TIA1,LANCL2,APRT,GSTZ1,GNAQ,GLS,PPIH,AKR7A2,SETBP1,UBE2S,KLC1,ZFAND1,PLA2G2E,CDK2,NME2,MAPK9,SBDS,ADH6,ADK,METTL2B,PRPSAP2,CDC42BPA,ZNF593,CAMK2A,PSMB5,NUDT15,LAP3,CSNK1G2,TIMM8A,LANCL1,CIAO1,CYB5A,ALDH3A1,PRPS1,USP12,ZBTB7A,ALB,TPP2,NAA50,BAG1,PSMA7,ACOT13,AMT,MAPK1,TSTD1,PLPBP,CD59,EIF4A2,KLK3,WWOX,TK1,KIF23,HAT1,MPI,GSTM4,AGO2,GCDH,GUK1,ASH1L,SNX8,FGF4,CAMK2B,CUL4B,MAT2B,DPH7,ENO3,CES1,EIF4E,CANX,PFDN5,AREG,C6ORF89,TRIM21,SERPINB5,PRKACA,DRG1,ARL8B,MRPL2,PNP,ACAT1,EIF2B1,UNC13D,OSTM1,CHMP6,NAP1L1,HINT1,RAB3B,NFKBIA,UBA1,GRHPR,ADAMTS5,TPH1,NTAQ1,UGDH,UBE2Q1,TSNARE1,MYL6B,NANS,ADH1C,FGF8,GPN1,SENP1,RAN,LCK,PKLR,USO1,GRP,RANGAP1,KPNA2,KPNB1,FN3K,PTPN2,SRM,ISCU,PSMA6,RILP,SNCA,LHB,NAP1L4,DCLK3,HDGF,COPS5,HSD17B11,MYG1,PKP2,TBCEL,CCDC89,FABP5,SGTA,TSN,ADSS1
GO:CC	extracellular space	GO:0005615	3.00386e-10	9.52232	106	PRRG1,APOC3,CTHRC1,OLFML1,MUC1,RPSA,WFDC13,FGF23,SLC6A14,IL32,LDHC,GSTA3,THPO,GHRH,UBE2D2,WAS,SFRP2,GDF3,DNPEP,TNFSF11,LECT2,COLEC10,ULBP2,CPA2,GBP6,EDA,GDF10,IFNA5,ITGAL,SERPINA9,EREG,WFDC3,PSMB2,PLCG2,GMDS,MECP2,FH,LGALS4,SARG,SPAST,GIPC1,PRKCI,COL1A1,C3,PHPT1,PTGDS,KLK5,LHCGR,PRKCA,APRT,FCN2,GNAQ,AKR7A2,NDP,NME2,ADH6,MEP1A,CDC42BPA,PSMB5,LAP3,ALDH3A1,ALB,NAA50,EDN3,PSMA7,CD59,KLK3,MPI,AGO2,FGF4,CUL4B,MAT2B,ENO3,PYY,EIF4E,CANX,AREG,SERPINB5,PRKACA,ARL8B,PNP,ACAT1,GREM2,CHMP6,HINT1,RAB3B,UBA1,GRHPR,ADAMTS5,UGDH,GDF2,MYL6B,NANS,FGF8,RAN,LCK,PKLR,GRP,CCL25,KPNB1,PSMA6,SNCA,LHB,HDGF,ARTN,FABP5
GO:CC	extracellular region	GO:0005576	3.49267e-09	8.45684	122	PRRG1,CDCP1,APOC3,CTHRC1,OLFML1,MUC1,RPSA,IL17RE,WFDC13,FGF23,TUFT1,PRLR,SLC6A14,IL32,LDHC,GSTA3,THPO,GHRH,UBE2D2,WAS,SFRP2,GDF3,DNPEP,TNFSF11,LECT2,COLEC10,ULBP2,CPA2,GBP6,PROK2,PSG8,NOTCH2,EDA,SPINK13,GDF10,GALP,IFNA5,ITGAL,SERPINA9,EREG,WFDC3,PSMB2,PAPLN,PLCG2,GMDS,MECP2,FH,LYG1,LGALS4,SARG,SPAST,GIPC1,PRKCI,NHLRC3,COL1A1,C3,PHPT1,PTGDS,KLK5,LHCGR,PRKCA,APRT,FCN2,GNAQ,AKR7A2,NDP,PLA2G2E,NME2,ADH6,MEP1A,CDC42BPA,PSMB5,LAP3,ALDH3A1,ALB,NAA50,EDN3,PSMA7,MAPK1,CD59,KLK3,MPI,AGO2,FGF4,CUL4B,MAT2B,ENO3,PYY,EIF4E,CANX,AREG,SERPINB5,PRKACA,ARL8B,PNP,ACAT1,GREM2,UNC13D,CHMP6,DEFB106A,HINT1,RAB3B,UBA1,GRHPR,ADAMTS5,UGDH,GDF2,MYL6B,NANS,FGF8,RAN,LCK,PKLR,GRP,CCL25,KPNB1,PSMA6,SNCA,LHB,HDGF,ARTN,FABP5
GO:CC	vesicle	GO:0031982	0.000155313	3.80879	103	APOC3,SORT1,MUC1,RPSA,PRLR,OCIAD1,SLC6A14,LDHC,GSTA3,UBE2D2,WAS,STAB1,RAP2A,FGFRL1,COLEC10,AMOT,GBP6,KCNE3,CDK16,SH3KBP1,TEPSIN,ITGAL,TSSK2,EREG,PSMB2,PLCG2,VPS53,GMDS,SYT13,FH,SARG,SPAST,GIPC1,RNF148,PRKCI,FGD2,TRAPPC4,NHLRC3,COL1A1,C3,PHPT1,PTGDS,KLK5,LHCGR,PRKCA,APRT,FCN2,GNAQ,AKR7A2,KLC1,CDK2,NME2,ADH6,MEP1A,CDC42BPA,CAMK2A,PSMB5,LAP3,ALB,NAA50,PSMA7,MAPK1,CD59,KLK3,MPI,AGO2,SNX8,CAMK2B,CUL4B,MAT2B,ENO3,EIF4E,CANX,AREG,TRIM21,PRKACA,ARL8B,PNP,ACAT1,UNC13D,CHMP6,DEFB106A,NAP1L1,HINT1,RAB3B,UBA1,GRHPR,UGDH,GDF2,MYL6B,NANS,RAN,LCK,PKLR,USO1,GRP,KPNB1,PTPN2,PSMA6,RILP,SNCA,COPS5,FABP5
GO:CC	extracellular vesicle	GO:1903561	0.000314452	3.50245	64	APOC3,MUC1,RPSA,SLC6A14,LDHC,GSTA3,UBE2D2,WAS,GBP6,ITGAL,PSMB2,PLCG2,GMDS,FH,SARG,SPAST,GIPC1,PRKCI,C3,PHPT1,PTGDS,PRKCA,APRT,FCN2,GNAQ,AKR7A2,NME2,ADH6,MEP1A,CDC42BPA,PSMB5,LAP3,ALB,NAA50,PSMA7,CD59,KLK3,MPI,AGO2,CUL4B,MAT2B,ENO3,EIF4E,CANX,PRKACA,ARL8B,PNP,ACAT1,CHMP6,DEFB106A,HINT1,RAB3B,UBA1,GRHPR,UGDH,GDF2,MYL6B,NANS,RAN,LCK,PKLR,KPNB1,PSMA6,FABP5
GO:CC	extracellular membrane-bounded organelle	GO:0065010	0.000319531	3.49549	64	APOC3,MUC1,RPSA,SLC6A14,LDHC,GSTA3,UBE2D2,WAS,GBP6,ITGAL,PSMB2,PLCG2,GMDS,FH,SARG,SPAST,GIPC1,PRKCI,C3,PHPT1,PTGDS,PRKCA,APRT,FCN2,GNAQ,AKR7A2,NME2,ADH6,MEP1A,CDC42BPA,PSMB5,LAP3,ALB,NAA50,PSMA7,CD59,KLK3,MPI,AGO2,CUL4B,MAT2B,ENO3,EIF4E,CANX,PRKACA,ARL8B,PNP,ACAT1,CHMP6,DEFB106A,HINT1,RAB3B,UBA1,GRHPR,UGDH,GDF2,MYL6B,NANS,RAN,LCK,PKLR,KPNB1,PSMA6,FABP5
GO:CC	extracellular organelle	GO:0043230	0.000319531	3.49549	64	APOC3,MUC1,RPSA,SLC6A14,LDHC,GSTA3,UBE2D2,WAS,GBP6,ITGAL,PSMB2,PLCG2,GMDS,FH,SARG,SPAST,GIPC1,PRKCI,C3,PHPT1,PTGDS,PRKCA,APRT,FCN2,GNAQ,AKR7A2,NME2,ADH6,MEP1A,CDC42BPA,PSMB5,LAP3,ALB,NAA50,PSMA7,CD59,KLK3,MPI,AGO2,CUL4B,MAT2B,ENO3,EIF4E,CANX,PRKACA,ARL8B,PNP,ACAT1,CHMP6,DEFB106A,HINT1,RAB3B,UBA1,GRHPR,UGDH,GDF2,MYL6B,NANS,RAN,LCK,PKLR,KPNB1,PSMA6,FABP5
GO:CC	extracellular exosome	GO:0070062	0.000450846	3.34597	63	APOC3,MUC1,RPSA,SLC6A14,LDHC,GSTA3,UBE2D2,WAS,GBP6,ITGAL,PSMB2,PLCG2,GMDS,FH,SARG,SPAST,GIPC1,PRKCI,C3,PHPT1,PTGDS,PRKCA,APRT,FCN2,GNAQ,AKR7A2,NME2,ADH6,MEP1A,CDC42BPA,PSMB5,LAP3,ALB,NAA50,PSMA7,CD59,KLK3,MPI,AGO2,CUL4B,MAT2B,ENO3,EIF4E,CANX,PRKACA,ARL8B,PNP,ACAT1,CHMP6,HINT1,RAB3B,UBA1,GRHPR,UGDH,GDF2,MYL6B,NANS,RAN,LCK,PKLR,KPNB1,PSMA6,FABP5
GO:CC	nucleoplasm	GO:0005654	0.00057411	3.241	105	ZC3H8,RALYL,UAP1,BRF1,CTCF,AIPL1,RPSA,USP21,TBX5,UBE2D2,RNF34,NUDC,PDK2,SCP2,DCAF11,IP6K2,DNMT3L,TARBP2,AMOT,MNAT1,SIRT3,TSEN15,NOTCH2,RBM24,MAP2K3,NFYA,NR1H4,DCK,BMX,NPM1,CDKN1A,UBD,RAD18,HNRNPA0,PSMB2,PAPOLG,MECP2,ANAPC10,BIRC5,SPAST,PPARA,BNIP3L,PRKCI,PHPT1,PPID,OSBP,PRKCA,TIA1,LANCL2,APRT,PPIH,SETBP1,UBE2S,CDK2,MAPK9,SBDS,ADK,ZNF593,CAMK2A,PSMB5,BRD4,POLR2J,USP12,TPP2,BAG1,TATDN1,PSMA7,AMT,MAPK1,KIF23,HAT1,AGO2,ASH1L,PURB,CAMK2B,CUL4B,SAP30,LMNB1,EIF4E,TRIM21,PRKACA,DRG1,MRPL2,HINT1,NFKBIA,UBA1,UGDH,ADH1C,GPN1,ZFP91,SENP1,RAN,RANGAP1,KPNA2,KPNB1,PTPN2,PSMA6,HDGF,COPS5,MYG1,USP22,PKP2,TCEA1,FABP5,TSN
GO:CC	catalytic complex	GO:1902494	0.00736616	2.13276	52	ATP5PB,COX7A1,LDHC,UBE2D2,ERN1,PDK2,DCAF11,DNMT3L,COLEC10,TARBP2,MNAT1,NCR1,CDK16,CDKN1A,TSSK2,GMPR,TRIM40,RAD18,NDUFB8,PSMB2,ANAPC10,FH,PRKCI,GAN,FCN2,GNAQ,UBE2S,CDK2,PRPSAP2,CAMK2A,PSMB5,POLR2J,PRPS1,ZBTB7A,NAA50,PSMA7,AGO2,CAMK2B,CUL4B,SAP30,MAT2B,ENO3,TRIM21,PRKACA,HINT1,GRHPR,PKLR,RANGAP1,PSMA6,USP22,TCEA1,TSN
GO:CC	membrane-enclosed lumen	GO:0031974	0.0148745	1.82756	143	ATP5PB,NT5M,ZC3H8,RALYL,ARG2,PYCR2,UAP1,BRF1,MUC1,CTCF,AIPL1,RPSA,PCK2,USP21,FGF23,PRLR,TBX5,UBE2D2,RNF34,THAP2,NUDC,PDK2,SCP2,DCAF11,IP6K2,DNMT3L,TARBP2,AMOT,MNAT1,SIRT3,TSEN15,NOTCH2,RBM24,PHB2,MAP2K3,NFYA,NR1H4,DCK,BMX,NPM1,CDKN1A,UBD,RAD18,HS3ST1,HNRNPA0,NDUFB8,PSMB2,PAPOLG,MECP2,ANAPC10,FH,BIRC5,SPAST,PPARA,BNIP3L,PRKCI,NHLRC3,COL1A1,C3,PTGS2,PHPT1,PPID,OSBP,PRKCA,TIA1,LANCL2,APRT,GSTZ1,GLS,PPIH,SETBP1,UBE2S,CDK2,NME2,MAPK9,SBDS,ADK,ZNF593,CAMK2A,PSMB5,BRD4,POLR2J,TIMM8A,USP12,ALB,TPP2,NAA50,BAG1,TATDN1,PSMA7,ACOT13,AMT,MAPK1,EIF4A2,KIF23,HAT1,AGO2,GCDH,ASH1L,PURB,CAMK2B,CUL4B,SAP30,LMNB1,CES1,EIF4E,CANX,C6ORF89,TRIM21,PRKACA,DRG1,MRPL2,PNP,ACAT1,UNC13D,HINT1,NFKBIA,UBA1,GRHPR,ADAMTS5,UGDH,ADH1C,GPN1,ZFP91,SENP1,RAN,USO1,GRP,RANGAP1,KPNA2,KPNB1,PTPN2,ISCU,PSMA6,LHB,HDGF,COPS5,MYG1,USP22,PKP2,TCEA1,FABP5,TSN
GO:CC	organelle lumen	GO:0043233	0.0148745	1.82756	143	ATP5PB,NT5M,ZC3H8,RALYL,ARG2,PYCR2,UAP1,BRF1,MUC1,CTCF,AIPL1,RPSA,PCK2,USP21,FGF23,PRLR,TBX5,UBE2D2,RNF34,THAP2,NUDC,PDK2,SCP2,DCAF11,IP6K2,DNMT3L,TARBP2,AMOT,MNAT1,SIRT3,TSEN15,NOTCH2,RBM24,PHB2,MAP2K3,NFYA,NR1H4,DCK,BMX,NPM1,CDKN1A,UBD,RAD18,HS3ST1,HNRNPA0,NDUFB8,PSMB2,PAPOLG,MECP2,ANAPC10,FH,BIRC5,SPAST,PPARA,BNIP3L,PRKCI,NHLRC3,COL1A1,C3,PTGS2,PHPT1,PPID,OSBP,PRKCA,TIA1,LANCL2,APRT,GSTZ1,GLS,PPIH,SETBP1,UBE2S,CDK2,NME2,MAPK9,SBDS,ADK,ZNF593,CAMK2A,PSMB5,BRD4,POLR2J,TIMM8A,USP12,ALB,TPP2,NAA50,BAG1,TATDN1,PSMA7,ACOT13,AMT,MAPK1,EIF4A2,KIF23,HAT1,AGO2,GCDH,ASH1L,PURB,CAMK2B,CUL4B,SAP30,LMNB1,CES1,EIF4E,CANX,C6ORF89,TRIM21,PRKACA,DRG1,MRPL2,PNP,ACAT1,UNC13D,HINT1,NFKBIA,UBA1,GRHPR,ADAMTS5,UGDH,ADH1C,GPN1,ZFP91,SENP1,RAN,USO1,GRP,RANGAP1,KPNA2,KPNB1,PTPN2,ISCU,PSMA6,LHB,HDGF,COPS5,MYG1,USP22,PKP2,TCEA1,FABP5,TSN
GO:CC	intracellular organelle lumen	GO:0070013	0.0148745	1.82756	143	ATP5PB,NT5M,ZC3H8,RALYL,ARG2,PYCR2,UAP1,BRF1,MUC1,CTCF,AIPL1,RPSA,PCK2,USP21,FGF23,PRLR,TBX5,UBE2D2,RNF34,THAP2,NUDC,PDK2,SCP2,DCAF11,IP6K2,DNMT3L,TARBP2,AMOT,MNAT1,SIRT3,TSEN15,NOTCH2,RBM24,PHB2,MAP2K3,NFYA,NR1H4,DCK,BMX,NPM1,CDKN1A,UBD,RAD18,HS3ST1,HNRNPA0,NDUFB8,PSMB2,PAPOLG,MECP2,ANAPC10,FH,BIRC5,SPAST,PPARA,BNIP3L,PRKCI,NHLRC3,COL1A1,C3,PTGS2,PHPT1,PPID,OSBP,PRKCA,TIA1,LANCL2,APRT,GSTZ1,GLS,PPIH,SETBP1,UBE2S,CDK2,NME2,MAPK9,SBDS,ADK,ZNF593,CAMK2A,PSMB5,BRD4,POLR2J,TIMM8A,USP12,ALB,TPP2,NAA50,BAG1,TATDN1,PSMA7,ACOT13,AMT,MAPK1,EIF4A2,KIF23,HAT1,AGO2,GCDH,ASH1L,PURB,CAMK2B,CUL4B,SAP30,LMNB1,CES1,EIF4E,CANX,C6ORF89,TRIM21,PRKACA,DRG1,MRPL2,PNP,ACAT1,UNC13D,HINT1,NFKBIA,UBA1,GRHPR,ADAMTS5,UGDH,ADH1C,GPN1,ZFP91,SENP1,RAN,USO1,GRP,RANGAP1,KPNA2,KPNB1,PTPN2,ISCU,PSMA6,LHB,HDGF,COPS5,MYG1,USP22,PKP2,TCEA1,FABP5,TSN
GO:CC	intracellular protein-containing complex	GO:0140535	0.0262388	1.58106	32	UBE2D2,ERN1,DCAF11,TARBP2,MNAT1,TSSK2,RAD18,PSMB2,ANAPC10,TRAPPC4,GAN,UBE2S,CAMK2A,PSMB5,POLR2J,CIAO1,NAA50,PSMA7,EIF4A2,KIF23,AGO2,CAMK2B,CUL4B,MAT2B,EIF4E,TRIM21,PRKACA,NFKBIA,PSMA6,USP22,TCEA1,TSN
GO:CC	transferase complex, transferring phosphorus-containing groups	GO:0061695	0.0275072	1.56055	16	ERN1,MNAT1,CDK16,CDKN1A,TSSK2,TRIM40,PRKCI,CDK2,PRPSAP2,POLR2J,PRPS1,ZBTB7A,PRKACA,PKLR,USP22,TCEA1
KEGG	Nucleotide metabolism	KEGG:01232	0.00021878	3.65999	11	NT5M,DCK,GMPR,NME7,APRT,NME2,ADK,TK1,GUK1,PNP,ADSS1
KEGG	Pyruvate metabolism	KEGG:00620	0.000766983	3.11521	8	PCK2,LDHC,FH,ADH6,ACAT1,GRHPR,ADH1C,PKLR
KEGG	Metabolic pathways	KEGG:01100	0.00561049	2.251	56	ATP5PB,NT5M,COX7A1,GNMT,ARG2,PYCR2,UAP1,PCK2,LDHC,GSTA3,ST3GAL5,SCP2,SIRT3,DCK,GMPR,ATP4B,NDUFB8,PLCG2,GMDS,ETNK2,FH,NME7,PTGS2,RPIA,PTGDS,APRT,GSTZ1,GLS,PLA2G2E,NME2,ADH6,ADK,LAP3,LANCL1,ALDH3A1,PRPS1,AMT,TK1,MPI,GSTM4,GCDH,GUK1,ASH1L,MAT2B,ENO3,PNP,ACAT1,GRHPR,TPH1,UGDH,NANS,ADH1C,PKLR,SRM,HSD17B11,ADSS1
KEGG	ErbB signaling pathway	KEGG:04012	0.00953999	2.02045	9	CDKN1A,EREG,PLCG2,PRKCA,MAPK9,CAMK2A,MAPK1,CAMK2B,AREG
KEGG	Purine metabolism	KEGG:00230	0.0106639	1.97208	11	NT5M,DCK,GMPR,NME7,APRT,NME2,ADK,PRPS1,GUK1,PNP,ADSS1
KEGG	GnRH signaling pathway	KEGG:04912	0.0210051	1.67767	9	MAP2K3,PRKCA,GNAQ,MAPK9,CAMK2A,MAPK1,CAMK2B,PRKACA,LHB
KEGG	Chemical carcinogenesis - receptor activation	KEGG:05207	0.0243512	1.61348	14	AIPL1,GSTA3,TNFSF11,NOTCH2,BIRC5,PPARA,PRKCA,MAPK1,GSTM4,FGF4,PRKACA,FGF8,KPNA2,KPNB1
REAC	Metabolism	REAC:R-HSA-1430728	0.000810455	3.09127	79	ATP5PB,NT5M,GNMT,INSIG1,ARG2,PYCR2,APOC3,RPSA,PCK2,KYAT1,LDHC,GSTA3,PDK2,SCP2,IP6K2,NDUFAF5,NFYA,NR1H4,AZIN1,DCK,BMX,HS3ST4,GMPR,HS3ST1,NDUFB8,PSMB2,PLCG2,ETNK2,PITPNM3,FH,PPARA,PTGS2,RPIA,PTGDS,OSBP,PRKCA,APRT,GSTZ1,GNAQ,GLS,AKR7A2,PLA2G2E,NME2,ADH6,ADK,PSMB5,NUDT15,CSNK1G2,CIAO1,CYB5A,ALDH3A1,PRPS1,ALB,PSMA7,ACOT13,AMT,TSTD1,TK1,GSTM4,GCDH,GUK1,MAT2B,ENO3,CES1,PRKACA,PNP,ACAT1,GRHPR,TPH1,UGDH,ADH1C,RAN,KPNB1,SRM,PSMA6,LHB,HSD17B11,FABP5,ADSS1
REAC	Cytokine Signaling in Immune system	REAC:R-HSA-1280215	0.0016568	2.78073	37	MUC1,IL17RE,PRLR,IL32,UBE2D2,TNFSF11,IP6K2,GBP6,MAP2K3,EDA,IFNA5,CDKN1A,IL22RA1,PSMB2,PLCG2,BIRC5,PTGS2,MAPK9,CAMK2A,PSMB5,TNFRSF9,PSMA7,MAPK1,EIF4A2,IL18RAP,CAMK2B,LMNB1,EIF4E,CANX,TRIM21,PRKACA,NFKBIA,LCK,KPNA2,KPNB1,PTPN2,PSMA6
REAC	Purine salvage	REAC:R-HSA-74217	0.00313226	2.50414	5	DCK,GMPR,APRT,ADK,PNP
REAC	Metabolism of nucleotides	REAC:R-HSA-15869	0.00342569	2.46525	11	NT5M,DCK,GMPR,APRT,NME2,ADK,NUDT15,TK1,GUK1,PNP,ADSS1
REAC	Nucleotide salvage	REAC:R-HSA-8956321	0.00467725	2.33001	6	DCK,GMPR,APRT,ADK,TK1,PNP
REAC	M Phase	REAC:R-HSA-68886	0.0312309	1.50542	23	SPDL1,NUDC,PTTG1,HAUS1,PSMB2,ANAPC10,BIRC5,NME7,SPAST,PRKCA,UBE2S,PSMB5,PSMA7,MAPK1,KIF23,LMNB1,PRKACA,CHMP6,RAN,USO1,RANGAP1,KPNB1,PSMA6
REAC	Mitotic Anaphase	REAC:R-HSA-68882	0.0359995	1.4437	16	SPDL1,NUDC,PTTG1,PSMB2,ANAPC10,BIRC5,SPAST,UBE2S,PSMB5,PSMA7,LMNB1,CHMP6,RAN,RANGAP1,KPNB1,PSMA6
REAC	Mitotic Metaphase and Anaphase	REAC:R-HSA-2555396	0.0379111	1.42123	16	SPDL1,NUDC,PTTG1,PSMB2,ANAPC10,BIRC5,SPAST,UBE2S,PSMB5,PSMA7,LMNB1,CHMP6,RAN,RANGAP1,KPNB1,PSMA6
WP	Translation inhibitors in chronically activated PDGFRA cells	WP:WP4566	0.0199961	1.69906	7	MAP2K3,PRKCA,MAPK9,MAPK1,EIF4A2,EIF4E,PRKACA
MIRNA	hsa-miR-107	MIRNA:hsa-miR-107	0.0106864	1.97117	19	INSIG1,RPSA,ZDHHC4,ERN1,FGFRL1,TARBP2,AMOT,NOTCH2,CSNK1G2,TK1,KIF23,AGO2,ASH1L,SNX8,PURB,SERPINB5,MRPL2,UBE2Q1,GUCD1
HPA	liver; hepatocytes[High]	HPA:0290403	0.0047636	2.32206	40	OLFML1,OCIAD1,SCP2,DNPEP,DCAF11,TMUB2,HAUS1,AZIN1,NPM1,PSMB2,MECP2,GIPC1,TRAPPC4,GSTZ1,PPIH,AKR7A2,ZNF593,NUDT15,BRD4,LAP3,TIMM8A,TPP2,ACOT13,AMT,GSTM4,AGO2,GCDH,LMNB1,H1-2,CES1,MRPL2,ACAT1,UGDH,TSNARE1,ADH1C,ZFP91,PKLR,ISCU,TCEA3,HSD17B11
HPA	lung; alveolar cells type II[High]	HPA:0301373	0.00593746	2.2264	33	MUC1,CTCF,PCK2,WAS,SCP2,DNPEP,RMDN3,NFYA,NPM1,NDUFB8,MECP2,FH,SARG,PPARA,BNIP3L,ZNF593,BRD4,CYB5A,BAG1,AMT,GCDH,LMNB1,H1-2,EIF4E,CANX,ACAT1,UBA1,RANGAP1,HDGF,COPS5,HSD17B11,USP22,FABP5
HPA	rectum; endocrine cells[‚â•Medium]	HPA:0401292	0.0188726	1.72417	23	AGR3,RALYL,MUC1,PCK2,LIMA1,ERN1,SCP2,PHB2,NPM1,HNRNPA0,LGALS4,BNIP3L,PTGS2,ADH6,MEP1A,BAG1,PYY,CES1,CANX,PNP,RAB3B,UGDH,USO1
HPA	duodenum; endocrine cells[‚â•Medium]	HPA:0151292	0.0343603	1.46394	24	AGR3,RALYL,PCK2,GSTA3,LIMA1,ERN1,SCP2,PHB2,NPM1,LGALS4,BNIP3L,PTGS2,ADH6,MEP1A,BAG1,PYY,CES1,CANX,PNP,RAB3B,UGDH,ADH1C,PKLR,USO1
CORUM	20S proteasome	CORUM:191	0.0179987	1.74476	4	PSMB2,PSMB5,PSMA7,PSMA6
CORUM	PA28gamma-20S proteasome	CORUM:194	0.0264951	1.57683	4	PSMB2,PSMB5,PSMA7,PSMA6
CORUM	PA28-20S proteasome	CORUM:192	0.0375581	1.4253	4	PSMB2,PSMB5,PSMA7,PSMA6
